# The PKN1- TRAF1 signaling axis as a potential new target for chronic lymphocytic leukemia

**DOI:** 10.1101/2021.03.22.21253655

**Authors:** Maria I. Edilova, Jaclyn C. Law, Safoura Zangiabadi, Kenneth Ting, Achire N. Mbanwi, Andrea Arruda, David Uehling, Methvin Isaac, Michael Prakesch, Rima Al-awar, Mark D. Minden, Ali A. Abdul-Sater, Tania H. Watts

## Abstract

TRAF1 is a pro-survival adaptor molecule in TNFR superfamily (TNFRSF) signaling. TRAF1 is overexpressed in many B cell cancers including refractory chronic lymphocytic leukemia (CLL). Little has been done to assess the role of TRAF1 in human cancer. Here we show that the protein kinase C related kinase Protein Kinase N1 (PKN1) is required to protect TRAF1 from cIAP-mediated degradation during constitutive CD40 signaling in lymphoma. We show that the active phospho-Thr774 form of PKN1 is constitutively expressed in CLL but minimally detected in unstimulated healthy donor B cells. Through a screen of 700 kinase inhibitors, we identified two inhibitors, OTSSP167 and XL-228, that inhibited PKN1 in the nanomolar range and induced dose-dependent loss of TRAF1 in RAJI cells. OTSSP167 and XL-228 treatment of primary patient CLL samples led to a reduction in TRAF1, pNF-κB p65, pS6, pERK, Mcl-1 and Bcl-2 proteins, and induction of activated caspase-3. OTSSP167 synergized with venetoclax in inducing CLL death, correlating with loss of TRAF1, Mcl-1 and Bcl-2. Although correlative, these findings suggest the PKN1-TRAF1 signaling axis as a potential new target for CLL. These findings also suggest OTSSP167 and venetoclax as a combination treatment for TRAF1 high CLL.

## Supplemental Table 2 for "The PKN1- TRAF1 signaling axis as a potential new target for chronic lymphocytic leukemia"

### Sheet: ChemOffice1
Structure	Synonyms	Targets	CAS_Number	Plate_ID_96	Vendor_ID	Vendor	Full_Reg_Number	Counts	Mean	% Activity
C21H23N5O4S	AZD3264, AZD-3264	IKK-2 (IKK-beta)		8-G02	S7851	Selleck	OICR0016922A01	971	-1728	-14
C28H29N5OS	IKK-16 free base	IKK-2 (IKK-beta) Inhibitor		8-B11	S2882	Selleck	OICR0000814A01	2438	-261	-2
C22H20BrN7	PERK inhibitor, CP-22, CP-941222, PF-941222	PEK (PERK)	none	5-C03		GL Chemtec International Ltd.	OICR0007450A01	255	-100	-2
C16H15BrClN5O4S	PIK-75 hydrochloride	PI3K	372196-77-5	1-B08	1334	Axon Medchem BV	OICR0000296B01	133	-86	-1
C26H21N3O4	Lestaurtinib, CEP-701, KT-5555, SPM-924	FLT3 (STK1, FLK2), TRKA (TRK), JAK2	111358-88-4	1-D05	L-6307	LC Laboratories	OICR0000313A01	150	-69	-1
C35H30N4O4	PKC-412, CGP41251, Midostaurin	FLT3 (STK1, FLK2)	120685-11-2	1-D09	P-7600	LC Laboratories	OICR0000317A01	172	-47	-1
C24H25Cl2N5O	A-443654, A-654	AKT1 (PKBa)	none	2-G02	none	Dalton Pharma Services	OICR0000536B01	139	-80	-1
C23H22ClN5O	CHIR-124	CHK1	405168-58-3	5-F02	1636	Axon MedChem BV	OICR0007880A01	278	-77	-1
C22H31N9O	XL-228, EXEL-2280	IGF-1R Inhibitor, Proto-Oncogene Tyrosine-Protein Kinase Src Inhibitor, Aurora kinase A (AURK1; ARK1) Inhibitor, Abl Kinase Inhibitor, FGFR Inhibitor	898280-07-4	9-C11	CT-XL228	Chemietek	OICR0019285A01	566	-95	-1
C26H27N5O5S2	Ro-31-8220 mesylate, Bisindolylmaleimide IX, Ro-318220	PKC	125314-64-9	2-D02	2002	Tocris Bioscience	OICR0000508I01	208	-11	0
C26H25ClN4O2	Bisindoylmaleimide X, HCl salt	PKC	none	4-E05	Bisindoylmaleimide X, HCl salt	Synthesis Med Chem	OICR0001185B01	290	-23	0
C15H13F2N7O2S2	Cdk1/2 Inhibitor III	CDC2 (CDK1, p34cdc2, CDC28p)/Cyclin B, CDK2/Cyclin A	443798-47-8	5-E03	217714	EMD chemicals	OICR0007465A01	341	-14	0
C25H28Cl2N4O2	OTSSP167, OTS-167, OTS-167PO, OTSSP-167	Maternal Embryonic Leucine Zipper Kinase (MELK, PK38) Inhibitor		9-C07	S7159	Selleck	OICR0019288A01	620	-41	0
C27H21N3O5	K-252a, K-2151	TRKA (TRK), Na+/H+ Exchanger (NHE) Inhibitor	97161-97-2	1-D04	K-2151	LC Laboratories	OICR0000312A01	366	25	1
C16H20N6O	CP-690550, CP-690,550, Tasocitinib, Tofacitinib, Jaquinus, Xeljanz	JAK3	477600-75-2	2-C07	S5001	Selleck Chemicals	OICR0000503A01	344	61	1
C28H30ClN5OS	IKK 16, IKK-16	IKKa (IKK1), IKKb (IKK2)	none	3-G10	2539	Tocris Bioscience	OICR0000814B01	377	65	1
C29H32N4O3S	Hesperadin	AurB (AuroraB), Tyrosine Kinase inhibitor	422513-13-1	6-C05	S1529	Selleck Chemicals	OICR0008718A01	410	85	1
C20H20ClN3	AT7867, AT-7867, AT-867	AKT1 (PKBa), AKT2 (PKBb), AKT3 (PKBg), p70S6K (S6K, S6K1)	857531-00-1	6-D05	S1558	Selleck Chemicals	OICR0008727A01	379	54	1
C24H32ClN5O2	GDC-0068, RG-7440, Ipatasertib	AKT1 (PKBa), AKT2 (PKBb), AKT3 (PKBg)	1001264-89-6	7-B09	S2808	Selleck Chemicals	OICR0011116A01	545	52	1
C24H27N5O2	CP-673451	PDGFRbeta Inhibitor	343787-29-1	9-D11	109751	ChemShuttle	OICR0016689A02	760	100	1
C29H30N8O5	GSK-269962A	ROCK1, ROCK2 (ROCKa)	850664-21-0	1-A09	1167	Axon Medchem BV	OICR0000287A01	339	121	2
C31H28ClN7O2	THZ1, THZ-1	CDK7 inhibitor	1604810-83-4	9-C03	A8882	APExBIO	OICR0019290A01	2979	281	2
C28H26N4O3	Staurosporine, AM-2282	Pan kinase	62996-74-1	1-E03	S-9300	LC Laboratories	OICR0000321A01	505	164	3
C12H12ClN3O	PHA-767491 hydrochloride	CDC7, CDK9/Cyclin T1, MAPKAPK2 (MK2)	845538-12-7	2-F05	3140	Tocris Bioscience	OICR0000531B01	391	173	3
C21H27N7O3	GSK690693, GSK-690693	AKT1 (PKBa)	937174-76-0	4-F05	937174-76-0	Synthesis Med Chem	OICR0001152A01	480	168	3
C24H15N3O3	SB-218078	CHK1, CDC2 (CDK1, p34cdc2, CDC28p)/Cyclin B, PKC	135897-06-2	3-E04	2560	Tocris Bioscience	OICR0000788A01	635	352	6
C28H36ClN7O4	TBK1 HCl inhibitor	TBK1 inhibitor		9-C04	OICR0007680B06	OICR	OICR0007680B07	1404	744	6
C26H29N5O2	Crenolanib, ARO-002, CP-868596	PDGFRa (PDGFR2), PDGFRb (PDGFR, PDGFR1)	670220-88-9	6-H07	S2730	Selleck Chemicals	OICR0008764A01	726	401	6
C24H18N4O	Go 6976, PD-406976, Go-6976, Goe-6976	PKC, JAK2	136194-77-9	1-D07	G-6203	LC Laboratories	OICR0000315A01	680	462	7
C28H35N7O4	TBK1 Inhibitor	TBK1	none	5-H10		OICR	OICR0007680A04	774	449	7
C18H17Cl2FN4OS	Afuresertib, 2110183, GSK-2110183, GSK-2110183C, GSK-21110183	Protein Kinase B (PKB/Akt) Inhibitor	1047644-62-1	8-A11	S7521	Selleck	OICR0016884A01	3509	811	7
C20H22BrCl2N3O2S	H 89 dihydrochloride, H-89 dihydrochloride	PKACa (PKA)	127243-85-0	2-D07	2910	Tocris Bioscience	OICR0000513B01	793	510	9
C25H25ClN4O2	Bisindolylmaleimide I hydrochloride, GF 109203X HCl, Go 6850 HCl	PKC	176504-36-2	2-H05	B-6191	LC Laboratories	OICR0000549B01	804	586	9
C23H21N7	ASC-082, APY 82	IRE1 (IRE1a, ERN1)	none	5-C10	VPI-XVI-032	Vibrant Pharma Inc.	OICR0004082A02	924	599	9
C21H21FN6O	Dovitinib, CHIR-258, TKI-258, GFKI-258	KDR (VEGFR2, VEGFR, FLK1), FLT3 (STK1, FLK2), KIT (c-KIT), PDGFRb (PDGFR, PDGFR1)	405169-16-6	3-B09	D-3608	LC Laboratories	OICR0000765A01	898	586	10
C13H8N4OS	Imidazolo-oxindole PKR inhibitor C16, PKRi	PKR (EIF2AK1, EIF2AK2)	608512-97-6	3-C05	I9785-25MG	Sigma Aldrich	OICR0000769A01	821	538	10
C18H16Cl2F2N4O2	Uprosertib, GSK2141795, GSK-2141795	PKB gamma/Akt3, PKB beta/Akt2, PKB alpha/Akt1		8-D06	S7492	Selleck	OICR0016900A01	4143	1445	12
C28H32N4O3S	TAK-901	Aurora kinase B (AURK2; ARK2) Inhibitor, Dual Specificity Protein Kinase CLK4 Inhibitor, Aurora kinase A (AURK1; ARK1) Inhibitor, Dual Specificity Protein Kinase CLK1 Inhibitor	934541-31-8	9-C10	CS-0243	Chem Scene	OICR0019286A01	2108	1448	12
C22H21F3N6O3S	PF431396, PF-431396	FAK (FAK1), PYK2 (FAK2, PTK2B, CAKB)	717906-29-1	5-A07	PF431396	Synthesis Med Chem	OICR0003188A02	1272	917	14
C21H25ClN6O2	AZD-5363, AZD5363	AKT1 (PKBa), AKT2 (PKBb), AKT3 (PKBg), p70S6K (S6K, S6K1)	none	6-D07	A-1183	Active Biochem	OICR0008729A01	1237	912	14
C25H25BrN6O2	G-749	FLT3 (STK1, FLK2)	1457983-28-6	7-H04	S7545	Selleck	OICR0011168A01	1472	979	14
C27H27N5	URMC-099	Leucine-Rich Repeat Kinase 2 (LRRK2; Dardarin), Mitogen-Activated Protein Kinase Kinase Kinase 11 (MAP3K11; MLK3), Flt3 (FLK2/STK1)		8-H09	510349	MedKoo	OICR0016938A01	4431	1733	14
C11H13IN4O4	5-Iodotubercidin, IT	AK (Adenosine Kinase), CK1a (Casein kinase 1, CK1), Decrease DNA methylation	24386-93-4	3-E07	1745	Tocris Bioscience	OICR0000791A01	1154	871	15
C28H29ClN4O3	Ruboxistaurin HCl, LY-333531 HCl	Protein Kinase PKC beta Inhibitor	169939-93-9	9-H08	S7663	Selleck	OICR0001117B02	2627	1967	16
C18H16F2N6	AZ-960, AZD-960	JAK2	905586-69-8	4-E03	905586-69-8	Synthesis Med Chem	OICR0001168A01	1286	974	16
C20H13N3O	K-252c, Staurosporine Aglycone	PKC	85753-43-1	3-C02	2287	Tocris Bioscience	OICR0000767A01	1240	957	17
C18H26Cl2N4O3S	H 1152, Glycyl dihydrochloride, H-1152, Dimethylfasudil, AL-38565A, H-1152P, HMN-1152, diMF	ROCK1, ROCK2 (ROCKa), Leucine-Rich Repeat Kinase 2 (LRRK2; Dardarin) Inhibitor	none	3-H08	2485	Tocris Bioscience	OICR0000822B01	1343	1031	17
C25H30N8OS	PF-3758309, PF-03758309	PAK4	898044-15-0	7-B04	205581	MedKoo Biosciences	OICR0011111A01	1738	1245	17
C24H25N5S	CRT0066854	PKCi (PRKCI)	none	7-D06	PH-OIC-2013-002	Pharmaron	OICR0011133A01	1793	1300	18
C19H19N7	ASC-069, APY 69	IRE1 (IRE1a, ERN1)	none	5-C08	VPI-XVI-033	Vibrant Pharma Inc.	OICR0004080A02	1563	1208	19
C19H20N6OS	GVK-OICR-1 398	Tyrosine-Protein Kinase Lck (LCK) Inhibitor, Mitogen-Activated Protein Kinase Kinase Kinase Kinase 1 (MAP4K1; HPK1; MEKKK1) Inhibitor, Flt3 (FLK2/STK1) Inhibitor		9-D02	OICR0015263A01	OICR	OICR0015263A02	4958	2260	19
C28H25FN6O3	LY2090314	Glycogen Synthase Kinase 3 beta (GSK-3beta; tau Protein Kinase I) Inhibitor	603288-22-8	8-A10	S7063	Selleck	OICR0016883A01	5074	2376	19
C26H26FN7	SGI-7079	Tyrosine-Protein Kinase Receptor UFO (AXL)		8-G11	S7847	Selleck	OICR0016931A01	5004	2306	19
C24H23N5O2S	OSI-TAK1 inhibitor	TAK1 (TGF1a, MAP3K7)	none	6-E02	SA.569-370	Organic Synthesis Service (CRCHUQ)	OICR0008734A01	1715	1390	21
C25H27N5O2	IRAK4 inhibitor, compound 26, PF-05387252	Interleukin-1 Receptor-Associated Kinase 4 (IRAK-4) Inhibitor	509093-47-4	8-C07	5.31237.0001	Calbiochem	OICR0016895A01	5435	2737	22
C18H22N6O3S	NU-6102	CDC2 (CDK1, p34cdc2, CDC28p)/Cyclin B, CDK2/Cyclin A	444722-95-6	1-A04	ALX-270-419-M005	Alexis Biochemicals	OICR0000282A01	1467	1126	23
C23H22N6O2	CYT11387, CYT387, CYT-387, Momelotinib, GS-0387	JAK2	none	4-F03	JAK2	Synthesis Med Chem	OICR0001169A01	1742	1430	23
C30H40ClN7O3S	TAE-684, NVP-TAE684	ALK	761439-42-3	2-G05	none	Dalton Pharma Services	OICR0000539A01	1693	1475	24
C25H22N2O2	GSK-650394	SGK1 (SGK), SGK2	890842-28-1	3-F08	3572	Tocris Bioscience	OICR0000802A01	1763	1451	24
C18H16FN3O	Merck-5, Mk-5, JAK Inhibitor I	JAK1, JAK2, JAK3, TYK2, DAPK1	457081-03-7	4-F08	457081-03-7	Synthesis Med Chem	OICR0001170A01	1767	1455	24
C16H17ClN4O	Y-39983, RKI-983, SNJ-1656	ROCK1, ROCK2 (ROCKa)	471843-75-1	6-A08	555561	Calbiochem	OICR0008701B01	2016	1691	26
C23H25ClN2O2S	OTS964 HCl, OTS-964	Lymphokine-activated Killer T-Cell-originated Protein Kinase (PDZ-binding kinase, PBK) Inhibitor	1338545-07-5	9-C02	S7648	Selleck	OICR0016496B03	5866	3168	26
C18H22N4O2	Peficitinib, ASP015K, JNJ-54781532	JAK3		8-F10	S7650	Selleck	OICR0016920A01	5816	3118	26
C20H12N2O3	PD-407824	CHK1, WEE1	622864-54-4	2-F04	2694	Tocris Bioscience	OICR0000530A01	1928	1710	27
C14H21N3O	Y-27632	LRRK2, ROCK1, ROCK2 (ROCKa), Calcium sensitizer	146986-50-7	3-B05	S1049	Selleck Chemicals	OICR0000761A01	1826	1543	27
C27H30Cl2F2N6O	NVP-BSK805, BSK-805, NVP-BSK-805	JAK2	1092499-93-8	6-D10	SYN-1136	Synkinase	OICR0008732B01	2118	1793	28
C23H26IN7O2S	BX-795	PDK1 (PDPK1), TBK1, IKKe	702675-74-9	1-A05	1390	Axon Medchem BV	OICR0000283A01	1719	1378	29
C17H20ClFN4O2S	AZD 7762, AZD-7762 hydrochloride	CHK1, CHK2	860352-01-8	4-B10	1399	Axon MedChem BV	OICR0001145B01	2217	1862	29
C24H24N6O2	FM-381	JAK3 specific reversible covalent inhibitor	none	9-H07	S8541	Selleck	OICR0019253A01	4288	3628	30
C19H25Cl2N7	CGP-74514A hydrochloride	CDC2 (CDK1, p34cdc2, CDC28p)/Cyclin B	none	1-E09	C3353-5MG	Sigma Aldrich	OICR0000327B01	2151	1933	31
C21H15N5O3S2	GW8510, GW-8510	CDK2/Cyclin A	222036-17-1	1-F03	G7791-5MG	Sigma Aldrich	OICR0000331A01	1822	1481	31
C28H41ClN6O	UNC-2025 (HCl), MRX-6313	Mer Receptor, Tyrosine-Protein Kinase Receptor TYRO3, Flt3 (FLK2/STK1), Tyrosine-Protein Kinase Receptor UFO (AXL)		8-F07	S7576	Selleck	OICR0016918B01	6449	3751	31
C24H27Cl2N5O	Dorsomorphin dihydrochloride, BML-275, AMPK Inhibitor, Compound C	AMPK, ALK2, BMPR1A (ALK3), BMPR1B (ALK6)	866405-64-3	3-E09	3093	Tocris Bioscience	OICR0000342B01	2256	1944	32
C20H11N3O2	Arcyriaflavin A	CDK4/Cyclin D1, CaMK2b (CaMK2)	118458-54-1	3-F04	2457	Tocris Bioscience	OICR0000798A01	2089	1806	32
C13H15N3O2S	C-1	PKC	84468-24-6	4-A05	0543	Tocris Bioscience	OICR0001129A01	2284	1972	32
C23H25ClN8OS	CCT129202, CCT-129202	AurA (AuroraA), AurB (AuroraB), AurC (AuroraC)	942947-93-5	6-C03	S1519	Selleck Chemicals	OICR0008716A01	2409	2084	32
C23H26N2O3S	OTS-964 H2O	Lymphokine-activated Killer T-Cell-originated Protein Kinase (PDZ-binding kinase, PBK) Inhibitor	1338545-07-5	9-D07	CT-OTS964	ChemieTek	OICR0016496A03	4499	3839	32
C20H23BrN8O	BX912, BX-912	PDK1 (PDPK1)	702674-56-4	4-E09	702674-56-4	Synthesis Med Chem	OICR0001181A01	2487	2132	33
C16H16ClN5	IRAK4 Inhibitor	IRAK4	none	5-F09	VPI-XX-034	Vibrant Pharma Inc.	OICR0007886A01	2458	2103	33
C20H18FN5O3S	JAK compound I (VI-53), R-333, R-932333	JAK1, JAK2, JAK3	none	5-H08	VPI-XX-107	Vibrant Pharma Inc.	OICR0007904A01	2478	2123	33
C24H26N8O2	GLPG-0259, Compound A	MAPKAPK5 (PRAK)	none	6-A03	VPI-XX-149	Vibrant Pharma Inc.	OICR0008696A01	2493	2168	33
C31H33N5O2S	Amcasertib, BBI503,BBI-503	PDGFRalpha Inhibitor	1129403-56-0	9-G07	S8572	Selleck	OICR0019261A01	4641	3981	33
C26H25Cl2N3O3	CX-6258 HCl	Pim-1 Kinase Inhibitor, Pim-2 Kinase Inhibitor, Pim-3 Kinase Inhibitor	1353859-00-3	8-B06	S7041	Selleck	OICR0016888B01	6893	4195	34
C14H17ClN2O2	SAR407899 HCl	Rho Kinase Inhibitor	923262-96-8	9-A03	A15921	Adooq Bioscience	OICR0019293B01	6807	4109	34
C29H32N4O6S	LY 333531 mesylate, Ruboxistaurin	PKCb	192050-59-2	4-C08	1401	Axon Medchem BV	OICR0001117I01	2450	2138	35
C22H23FN6O5	R406, R-406, NSC-742317, Tamatinib	FLT3 (STK1, FLK2), SYK, (IL-2, IL-6 and TNFa) production inhibitor	841290-80-0	5-G04	S1533	Selleck Chemicals	OICR0007891A01	2688	2333	36
C20H23ClF3N5O	SGI-1776	PIM1, PIM2, FLT3 (STK1, FLK2)	none	2-F11	OICR00100B	OICR	OICR0000100B01	2374	2091	37
C11H10FN5O2S2	ILK inhibitor	ILK	none	5-C05	ILK-10-0205-AC04-52	Acanthus	OICR0007452A01	2787	2432	38
C14H14ClFN8	AZD-1480, AZD1480	JAK1, JAK2, JAK3	935666-88-9	5-H06	CT-A1480	Chemietek	OICR0007902A01	2898	2543	39
C20H28ClN7O3S	Cerdulatinib, PRT062070, PRT2070, PRT-062070, PRT-2070	Syk Kinase, Janus Kinase (Jak)		8-F09	S7634	Selleck	OICR0016919B01	7517	4819	39
C22H20F3N5O3S	PF-573228	FAK (FAK1)	869288-64-2	2-E07	3239	Tocris Bioscience	OICR0000523A01	2523	2240	40
C21H20F3N7O3S	PF562271, PF-562271	FAK (FAK1), PYK2 (FAK2, PTK2B, CAKB)	717907-75-0	4-G03	717907-75-0	Synthesis Med Chem	OICR0001165A01	2728	2416	40
C14H21N3O	Y-27632	LRRK2, ROCK1, ROCK2 (ROCKa), Calcium sensitizer	146986-50-7	6-A11	S1049	Selleck Chemicals	OICR0008704A01	3010	2685	41
C26H31BrN8O	CCT137690, CCT-137690	AurA (AuroraA), AurB (AuroraB), AurC (AuroraC), FLT3 (STK1, FLK2)	1095382-05-0	6-G04	S2744	Selleck Chemicals	OICR0008752A01	2990	2665	41
C18H19N7O2	LY-2606368	CHK1		7-C06	B1088	APExBIO	OICR0011123A01	3507	3014	42
C33H44FN5O3	Belizatinib	ALK Tyrosine Kinase Receptor Inhibitor	1357920-84-3	9-H02	S8511	Selleck	OICR0019257A01	7978	5280	43
C23H28N8OS	VX-680, MK-0457, Tozasertib, VX6	AurA (AuroraA), AurB (AuroraB), AurC (AuroraC), ABL1 (ABL), FLT3 (STK1, FLK2), JAK2	639089-54-6	1-C09	CT-VX680	Chemietek	OICR0000307A01	2948	2730	44
C19H26N6O	Roscovitine, CYC202, Seliciclib	CDC2 (CDK1, p34cdc2, CDC28p)/Cyclin B, CDK2/Cyclin A, CDK2/Cyclin E, CDK5/p35	186692-46-6	1-D10	R-1234	LC Laboratories	OICR0000318A01	3031	2813	45
C17H20ClFN4O2S	AZD 7762, AZD-7762 hydrochloride	CHK1, CHK2	860352-01-8	5-F03	S1532	Selleck Chemicals	OICR0001145B02	3245	2890	45
C12H10FN3O2S	TPCA-1	IKKb (IKK2)	507475-17-4	2-E08	2559	Tocris Bioscience	OICR0000524A01	2846	2563	46
C19H23N7O2	AT9283, AT-9283	AurA (AuroraA), AurB (AuroraB), JAK2, JAK3, ABL1 mutant(ABL mutant), FLT3 (STK1, FLK2)	896466-04-9	4-D09	896466-04-9	Synthesis Med Chem	OICR0001155A01	3297	2942	46
C17H18N6	INCB018424, INC-424, INCB-018424, INCB-424, INCB-18424, Ruxolitinib, Jakafi, Jakavi	JAK1, JAK2, JAK3, TYK2	941678-49-5	5-D06	CT-INCB	Chemietek	OICR0007458A01	3308	2953	46
C30H34N8	R428, R-428, BGB324, BGB-428	AXL Kinase Inhibitor	1037624-75-1	8-A08	A8329	APExBIO	OICR0016882A01	8311	5613	46
C22H24BrFN4O2	Vandetanib, Zactima, ZD6474, AZD-6474	EGFR (ERBB1, HER1), KDR (VEGFR2, VEGFR, FLK1), RET, ABL1 (ABL), KIT (c-KIT), FLT1 (VEGFR1), FLT4 (VEGFR3), TRKA (TRK)	443913-73-3	1-C10	CT-VD001	Chemietek	OICR0000308A01	3149	2931	47
C25H23Cl2FN6O	FRAX-486	PAK1 (PAKa)	1232030-35-1	7-G08	5190	Tocris Biosciences	OICR0011162A01	3861	3368	47
C29H39ClN7O2P	Brigatinib, AP-26113, HYW8DB273J	IGF-1R, ALK Tyrosine Kinase Receptor, ROS1 (MCF3), EGFR (HER1; erbB1)		8-E05	HY-12857	MedChem Express	OICR0016906A01	8381	5683	47
C29H44N8O3	Gilteritinib, ASP2215, ASP-2215	AXL Kinase Inhibitor, Flt3 (FLK2/STK1) Inhibitor	1254053-43-4	8-C08	CT-GILT	ChemieTek	OICR0016495A01	8685	5987	49
C20H22F3N5O	SGI-1776	PIM1, PIM2, FLT3 (STK1, FLK2)	none	7-B03	OICR0000100A	OICR	OICR0000118A02	4073	3580	50
C20H19ClN6O3	BAY 61-3606 hydrochloride, sc-202351, BAY-61-3606	SYK	none	1-E07	B9685-5MG	Sigma Aldrich	OICR0000325B01	3324	3106	50
C21H26N6O	ASC-033, APY 33	IRE1 (IRE1a, ERN1)	none	5-C07	VPI-XVI-035	Vibrant Pharma Inc.	OICR0004079A02	3577	3222	50
C22H25N7	ASC-081, APY 81	IRE1 (IRE1a, ERN1)	none	5-C09	VPI-XVI-034	Vibrant Pharma Inc.	OICR0004081A02	3615	3260	50
C27H36N6O3S	TG-101348	FLT3 (STK1, FLK2), JAK2	936091-26-8	5-E02	A-1140	Active Biochem	OICR0007464A01	3617	3262	50
C16H14N2O2	Tyrphostin AG-1296	PDGFRb (PDGFR, PDGFR1)	146535-11-7	1-B09	10010592	Cayman Chemical	OICR0000297A01	3418	3200	51
C11H5F2NO4S	AS604850, AS-604850, AS 604850	PI3K	648449-76-7	1-B10	10010175	Cayman Chemical	OICR0000298A01	3439	3221	52
C26H33FN4O7	Sunitinib Malate, Sutent, SU-11248, PHA-290940AD, PNU-290940AD	KIT (c-KIT), FLT3 (STK1, FLK2), FMS (c-FMS, CSF-1R, CSF1R), KDR (VEGFR2, VEGFR, FLK1), PDGFRb (PDGFR, PDGFR1)	341031-54-7	3-B04	S1042	Selleck Chemicals	OICR0000760AB01	3200	2917	52
C22H29FN6	UNC-569A, UNC-569, Mer inhibitor	MER (MERTK, c-mer)	1350547-65-7	7-E07	PH-OIC-2014-005-2	Pharmaron	OICR0011142A01	4222	3729	52
C26H38Cl2N6O2	MRT 67307 dihydrochloride	SIK (MSK), TBK1, MARK1 (MARK), MARK2 (EMK-1, PAR-1), MARK3 (PAR1A), MARK4 (MARKL1), IKKe, NuaK1 (NUAK1, ARK5, KIAA0537)	none	7-G06	5134	Tocris Biosciences	OICR0011160B01	4182	3689	52
C15H23N5O2S	PF-03394197, oclacitinib	JAK1		8-G07	A13082-5	AdooQ	OICR0016927A01	9019	6321	52
C16H13NO3	PD-98059	MAP2K1 (MEK1), MAP2K2 (MEK2), Erk1	167869-21-8	1-D08	P-4313	LC Laboratories	OICR0000316A01	3556	3338	53
C16H11BrN2O	Kenpaullone, NSC-664704	CDC2 (CDK1, p34cdc2, CDC28p)/Cyclin B, CDK2/Cyclin A, CDK2/Cyclin E, CDK5/p35, GSK3, LCK (p56lck)	142273-20-9	2-B04	1398	Tocris Bioscience	OICR0000491A01	3523	3305	53
C22H26ClN7O2S	Dasatinib, BMS-354825, Sprycel, NSC-732517	BCR, ABL1 (ABL), SRC (c-SRC), EphA1 (EPH), FYN (p59fyn), LCK (p56lck), PDGFRb (PDGFR, PDGFR1), YES, Erk2 (ERK, p38)	302962-49-8	2-C04	S1021	Selleck Chemicals	OICR0000500A01	3509	3291	53
C31H34F2N6O2	Entrectinib, RXDX-101, NMS-E628, L5ORF0AN1I	IGF-1R, Aurora-B (ARK2), ALK Tyrosine Kinase Receptor, BDNF/NT-3 growth factors receptor (TRKB; NTRK2), ROS1 (MCF3), Jak2, High Affinity Nerve Growth Factor Receptor (TRKA; NTRK1), NT-3 growth factor receptor (TRKC; NTRK3)		8-D05	S7998	Selleck	OICR0016899A01	9116	6418	53
C23H25ClFN5O3	Sapitinib, AZD-8931	EGFR (HER1; erbB1), HER3 (erbB3), HER2 (erbB2)	848942-61-0	8-H11	HY-13050	Med Chem Express	OICR0016940A01	9133	6435	53
C18H16FN3O2	JNJ-10198409, RWJ-540973	PDGFRb (PDGFR, PDGFR1)	627512-69-0	1-B11	10008131	Cayman Chemical	OICR0000299A01	3620	3402	54
C16H12FN3S	SKF-86002, SKF 86002, SK&F-86002	p38 MAPK	72873-74-6	1-F10	S0193-5MG	Sigma Aldrich	OICR0000338A01	3623	3405	54
C23H26ClNO	ZM 39923 hydrochloride	JAK3	58753-54-1	1-G03	Z4626-5MG	Sigma Aldrich	OICR0000341B01	2910	2569	54
C24H25ClN6OS	WZ8040, WZ-8040	EGFR (ERBB1, HER1)	1214265-57-2	6-B04	S1179	Selleck Chemicals	OICR0008707A01	3801	3476	54
C23H29N9O	GCN2 Inhibitor - Cpd A-125	Eukaryotic Translation Initiation Factor 2-alpha Kinase 4 (GCN2) Inhibitor	NA	8-D03	VPI-36-026	Vibrant Pharma	OICR0013521A01	9328	6630	54
C16H10ClN3O5	SB-415286	GSK3	264218-23-7	1-H09	1617	Tocris Bioscience	OICR0000357A01	3679	3461	55
C13H11N3O2	SU-9516	CDC2 (CDK1, p34cdc2, CDC28p)/Cyclin B, CDK2/Cyclin A, CDK4/Cyclin D1	377090-84-1	3-C06	2907	Tocris Bioscience	OICR0000770A01	3387	3104	55
C22H18F3N3O4S	GW-843682X, GW-843682-X	PLK1 (PLK, STPK13), PLK3 (PRK, FNK, CNK)	660868-91-7	1-A10	1131	Axon Medchem BV	OICR0000288A01	3700	3482	56
C12H8Cl3N3O	N-(4-Pyridyl)-N'-(2,4,6-trichlorophenyl)urea, Rho Kinase Inhibitor II	ROCK1, ROCK2 (ROCKa)	97627-27-5	2-A02	555551-5MG	EMD chemicals	OICR0000479A01	3730	3512	56
C25H26ClN5O3	BMS-536924	IGF1R (JTK13, IGFIR)	none	3-B02	S1012	Selleck Chemicals	OICR0000758A01	3453	3170	56
C24H24N4O5S	Ki20227 (+/-), Ki-20227	FMS (c-FMS, CSF-1R, CSF1R), KDR (VEGFR2, VEGFR, FLK1), KIT (c-KIT), PDGFRb (PDGFR, PDGFR1)	623142-96-1	4-F06	623142-96-1	Synthesis Med Chem	OICR0001167A01	3729	3417	56
C18H25Cl3N6O	CRT-0066101, CRT 0066101	Protein Kinase D (PKD) Inhibitor		8-A02	4975	Tocris Bioscience	OICR0012883B02	4460	3967	56
C26H35N7O2S	TG101209, TG-101209	Bromodomain-Containing Protein 4 (Brd4, HUNK1) Inhibitor, Jak2 Inhibitor		8-H06	406190	MedKoo	OICR0016936A01	9579	6881	56
C24H25ClFN5O3	BIBW-2992, Tovok, Afatinib, Gilotrif, Giotrif, Tomtovok	EGFR (ERBB1, HER1)	439081-18-2	2-C02	S1011	Selleck Chemicals	OICR0000498A01	3757	3539	57
C22H30N6	Akt-I-1	AKT1 (PKBa)	473382-39-7	4-D06	473382-39-7_x000D_ 473382-39-7	Synthesis Med Chem	OICR0001150A01	3808	3496	57
C30H29ClN6O3	Neratinib, HKI-272, CPD-820	EGFR (ERBB1, HER1), ErbB2 (TKR1, HER2, NEU)	698387-09-6	5-B03	HM-016_11-20100622	ChemExpress	OICR0003195A02	4065	3710	57
C28H36F2N8O3S	LY2835219, LY-2835219, Bemaciclib, Abemaciclib mesylate	Pim-1, CDK4, CDK6	1231930-82-7	8-E04	HY-16297	MedChem Express	OICR0008738I03	9635	6937	57
C21H17NO3S2	KU-55933, KU-0064	ATM, PI3K	587871-26-9	2-B03	118500-2MG	EMD chemicals	OICR0000490A01	3836	3618	58
C17H15NO3	NU-7026, LY-293646	DNAPK (DNA-PKcs)	154447-35-5	2-B05	260961-5MG	EMD chemicals	OICR0000492A01	3822	3604	58
C23H22N4O	7-Cyclopentyl-5-(4-phenoxyphenyl)-7H-pyrrolo[2,3-d]pyrimidin-4-ylamine	LCK (p56lck), SRC (c-SRC)	213743-31-8	2-D03	C8863-5MG	Sigma Aldrich	OICR0000509A01	3814	3596	58
C32H29N5O2	Enzastaurin, LY-317615, DB-102, 317615	AKT1 (PKBa), PKCb, p70S6K (S6K, S6K1), GSK3B	170364-57-5	4-B05	14254-100mg	Wonda Science	OICR0001140A01	3846	3534	58
C31H42N6O4	MLN-518, CT 53518, Tandutinib	FLT3 (STK1, FLK2), KIT (c-KIT), PDGFRb (PDGFR, PDGFR1)	387867-13-2	1-A11	1415	Axon Medchem BV	OICR0000289A01	3922	3704	59
C51H79NO13	Rapamycin, Sirolimus, Rapamune	FRAP (MTOR, FRAP1), CCR5 expression inhibitor	53123-88-9	1-C08	CT-0622	Chemietek	OICR0000306A01	3887	3669	59
C23H21N7	GW2974, GW-2974, GW-282974	EGFR (ERBB1, HER1), ErbB2 (TKR1, HER2, NEU)	202272-68-2	1-E10	G0668-50MG	Sigma Aldrich	OICR0000328A01	3919	3701	59
C27H27FN8O3	BMS-599626, AC-480	EGFR (ERBB1, HER1), ErbB2 (TKR1, HER2, NEU), ErbB3 (HER3), ErbB4 (HER4)	714971-09-2	2-H02	CT-BMS59	Chemietek	OICR0000546A01	3909	3691	59
C24H21N3OS	TAK-715	p38 MAPK	303162-79-0	4-H05	303162-79-0	Synthesis Med Chem	OICR0001178A01	3894	3582	59
C15H18BrN7	SCH900776, SCH-900776, MK-8776	CHK1, CDK2/Cyclin A, CDK2/Cyclin E	891494-63-6	6-E03	CT-SCH900	ChemieTek	OICR0008735A01	4162	3837	59
C22H25FN4O2	Toceranib, PHA-291639, SU-11654	KDR (VEGFR2, VEGFR, FLK1), PDGFRb (PDGFR, PDGFR1), FGFR1 (FLT2), FGFR2, FGFR3, FGFR4	346405-32-1	7-C04	22013	Eurasiachem	OICR0011121A01	4667	4174	59
C19H25ClN6O	Purvalanol A, NG 60, N-60	CDC2 (CDK1, p34cdc2, CDC28p)/Cyclin B, CDK2/Cyclin A, CDK2/Cyclin E, CDK4/Cyclin D1, CDK5/p35, DYRK1A (DYRK)	212844-53-6	2-C03	1580	Tocris Bioscience	OICR0000499A01	3963	3745	60
C23H18N4O3	D4476, D-4476	CK1a (Casein kinase 1, CK1)	301836-43-1	2-D04	D1944-5MG	Sigma Aldrich	OICR0000510A01	3958	3740	60
C28H30ClN5O4S	SU-11274, PKI-SU11274, SU-MI-2	MET (c-MET, HGFR)	658084-23-2	2-D05	S9820-5MG	Sigma Aldrich	OICR0000511A01	3951	3733	60
C27H32N8O2	MK-1775, MK1775	WEE1	none	4-H07	VPI-XI-064	Vibrant Pharma Inc.	OICR0001120A01	3976	3664	60
C19H12ClN3O2	CX-4945, Silmitasertib	CK2a1 (CK2, CKII, Casein kinase2)	none	5-A09	CX-4945	Organic Synthesis Service (CRCHUQ)	OICR0003190A02	4208	3853	60
C17H15N5O	PF 06447475	Leucine-Rich Repeat Kinase 2 (LRRK2; Dardarin) Inhibitor	1527473-33-1	8-D04	5716	Tocris Bioscience	OICR0016898A01	9998	7300	60
C53H83NO14	Everolimus, RAD-001, Certican	FRAP (MTOR, FRAP1), FKBP12 (Rotamase), Angiogenesis inhibitor	159351-69-6	1-C11	E-4040	LC Laboratories	OICR0000309A01	4027	3809	61
C14H18ClN5	BMS-345541	IKKb (IKK2)	547757-23-3	1-E08	B9935-5MG	Sigma Aldrich	OICR0000326B01	3998	3780	61
C17H14ClN3O	GW441756 hydrochloride, GW-441756	TRKA (TRK)	504433-24-3(free base)	1-E11	G3420-5MG	Sigma Aldrich	OICR0000329B01	4022	3804	61
C25H26Cl2N4O2	TCS 2312 dihydrochloride, TCS-2312	CHK1	838823-32-8	3-H07	3038	Tocris Bioscience	OICR0000821B01	4021	3709	61
C21H21Cl2NO5	(+)-P276, P276-00, Riviciclib hydrochloride	CDC2 (CDK1, p34cdc2, CDC28p)/Cyclin B, CDK4/Cyclin D1	none	5-A08	OIC-10-0190-AC01-69C	Acanthus	OICR0003189B01	4297	3942	61
C25H31N7O6	ENMD-2076, ENMD-981693	AurA (AuroraA)	934353-76-1	5-B06	S1181	Selleck Chemicals	OICR0003198K01	4294	3939	61
C24H19N7S	ASC-086, APY 86	IRE1 (IRE1a, ERN1)	none	5-C11	VPI-XVI-031	Vibrant Pharma Inc.	OICR0004083A02	4249	3924	61
C20H20N4O	KW 2449, KW-2449	FLT3 (STK1, FLK2), ABL1 (ABL), FGFR1 (FLT2), AurA (AuroraA)	1000669-72-6	6-B11	S2158	Selleck Chemicals	OICR0008714A01	4298	3973	61
C31H23F2N5O3	NPS-1034	Hepatocyte Growth Factor Receptor (HGFR, MET), Tyrosine-Protein Kinase Receptor UFO (AXL)		8-H10	S7669	Selleck	OICR0016939A01	10190	7492	61
C25H35N7O9S4	GDC-0941 bismesylate, RG-7321, Pictilisib	PI3K	957054-33-0	1-A08	1377	Axon Medchem BV	OICR0000286I01	4084	3866	62
C22H16N4O3	SB 431542	TGFbR1 (ALK5)	301836-41-9	1-H10	1614	Tocris Bioscience	OICR0000358A01	4071	3853	62
C9H8N2O	SD 169, SD-169	p38 MAPK	1670-87-7	1-H11	2938	Tocris Bioscience	OICR0000359A01	4085	3867	62
C19H16N8O	PD04217903, PF-04217903, PF-4217903	MET (c-MET, HGFR)	956905-27-4	4-G02	956905-27-4	Synthesis Med Chem	OICR0001136A02	4121	3809	62
C14H16ClN3O4S2	PI-93, PIK-93	PI3Ka	593960-11-3	4-G05	593960-11-3	Synthesis Med Chem	OICR0001182A01	4126	3814	62
C28H23N7O2	PIK-294	PI3Ka	900185-02-6	4-G06	PIK-294	Synthesis Med Chem	OICR0001183A01	4105	3793	62
C44H69NO12	FK-506, Tacrolimus, Fujimycin, Prograf	Calcineurin (CN, PP-2B), INS expression inhibitor, FKBP12 (Rotamase)	104987-11-3	1-D11	F-4900	LC Laboratories	OICR0000319A01	4125	3907	63
C15H12Cl2N2OS	2-(p-Hydroxyanilino)-4-(p-chlorophenyl) thiazole, HCl, SKI-II	SPK1 (SPHK, SK1, Sphingosine Kinase), Transitional Endoplasmic Reticulum ATPase (VCP, p97) Inhibitor	none	2-A03	567731-10MG	EMD chemicals	OICR0000480B01	4124	3906	63
C38H35N5O6S2	KN-62	CAMKK2 (CAMKK)	127191-97-3	2-B02	422706-1MG	EMD chemicals	OICR0000489A01	4180	3962	63
C18H15N3O3	Rho Kinase Inhibitor V	ROCK1, ROCK2 (ROCKa)	1072906-02-5	2-B09	555555-5MG	EMD chemicals	OICR0000495A01	3836	3553	63
C24H25ClFN5O3	CI-1033, Canertinib, PD-183805, SN-26606	EGFR (ERBB1, HER1), ErbB2 (TKR1, HER2, NEU) - Irreversible	267243-28-7	2-C05	S1019	Selleck Chemicals	OICR0000501A01	4144	3926	63
C26H29Cl2N5O3	Bosutinib, SKI-606, Bosulif	BCR, ABL1 (ABL), SRC (c-SRC), FGR (SRC2), LYN	380843-75-4	2-C08	S1014	Selleck Chemicals	OICR0000504A01	3836	3553	63
C20H14O2S2	IPA 3, IPA-3	PAK1 (PAKa)	42521-82-4	3-F10	3622	Tocris Bioscience	OICR0000804A01	4184	3872	63
C31H31ClFN7O2	Aurora A Inhibitor I, TC-S 7010	AurA (AuroraA)	1158838-45-9	6-C04	S1451	Selleck Chemicals	OICR0008717A01	4421	4096	63
C17H20N4O3S	AZ TAK1 Inhibitor	TAK1 (TGF1a, MAP3K7)	none	6-E08	VPI-23-064	Vibrant Pharma Inc.	OICR0008739A01	4389	4064	63
C20H17Cl3N4	Vatalanib dihydrochloride, PTK-787, ZK-222584, CGP79787D	KDR (VEGFR2, VEGFR, FLK1), PDGFRb (PDGFR, PDGFR1)	212141-51-0	1-C07	CT-VT002	Chemietek	OICR0000305B01	4235	4017	64
C19H17NO3	LY-294002, LY-924002, SF-1101	PI3K	154447-36-6	1-D06	L-7962	LC Laboratories	OICR0000314A01	4245	4027	64
C19H12Cl2N2O2	SB 216763	GSK3	280744-09-4	1-H07	1616	Tocris Bioscience	OICR0000355A01	4192	3974	64
C22H24N2O5	ER 27319 maleate, ER-27319	SYK, Mediator Release Inhibitors	201010-95-9	2-D08	2471	Tocris Bioscience	OICR0000514M01	3864	3581	64
C15H18Cl2N2O2S	ML 9 hydrochloride, ML-9	smMLCK (MLCK, myosin light chain kinase, MYLK)	105637-50-1	3-F05	0431	Tocris Bioscience	OICR0000799B01	3907	3624	64
C19H23F2N5O2	BI-D1870	RSK1 (RSK, S6Ka, MAPKAPK1C)	501437-28-1	4-E04	501437-28-1	Synthesis Med Chem	OICR0001188A01	4219	3907	64
C27H31N5O2	Compound 16	ACK (ACK1, TNK2), LCK (p56lck)	873078-92-3	7-C10	SA-575-315	Organic Synthesis Service (CRCHUQ)	OICR0011127A01	5050	4557	64
C16H14Cl2FN3S	SKF 86002 dihydrochloride, SKF-86002 dihydrochloride, SK&F-86002	p38 MAPK	72873-74-6	2-D11	2008	Tocris Bioscience	OICR0000338B01	3915	3632	65
C23H23N3O3	ZM 336372, ZM-336372	RAF1 (c-Raf)	208260-29-1	2-E11	1321	Tocris Bioscience	OICR0000527A01	3944	3661	65
C17H21N3O2S	PHA690509, PHA-690509	CDK2/Cyclin A	492445-28-0	4-G04	492445-28-0	Synthesis Med Chem	OICR0001162A01	4267	3955	65
C22H24N4O4	SR3677, SR-3677	ROCK2 (ROCKa)	1072959-67-1	4-H04	1072959-67-1	Synthesis Med Chem	OICR0001187A01	4305	3993	65
C21H19ClN4O4	E7080, E-7080, ER-203492-00, Lenvatinib	FGFR1 (FLT2), KIT (c-KIT), PDGFRb (PDGFR, PDGFR1), FLT1 (VEGFR1), KDR (VEGFR2, VEGFR, FLK1), FLT4 (VEGFR3)	417716-92-8	4-F04	417716-92-8	Synthesis Med Chem	OICR0001193A01	4273	3961	65
C23H25ClFN7O	LY2784544, LY-2784544, Gandotinib	JAK2	1229236-86-5	5-F04	S2179	Selleck Chemicals	OICR0007881A01	4543	4188	65
C24H23ClFN5O2	Pelitinib, EKB-569, WAY-EKB-569	EGFR (ERBB1, HER1)	257933-82-7	6-B05	S1392	Selleck Chemicals	OICR0008708A01	4563	4238	65
C22H18FN7	EW-7197, NOV-1301, TEW-7197, Vactosertib	TGF-beta Receptor Type-1 (TGFBR1; ALK5; SKR4; TbetaR-I) Inhibitor	1352608-82-2	9-A02	A14213	Adooq Bioscience	OICR0019246A01	10622	7924	65
C24H25N5O	6-[4-(2-Piperidin-1-ylethoxy)phenyl]-3-pyridin-4-ylpyrazolo[1,5-a]pyrimidine, Dorsomorphin, BML-275, AMPK Inhibitor, Compound C	AMPK, ALK2, BMPR1A (ALK3), BMPR1B (ALK6)	866405-64-3	1-G04	P5499-5MG	Sigma Aldrich	OICR0000342A01	3496	3155	66
C12H11NO3	CID 755673, CID-755673	PKD1 (PKD)	521937-07-5	2-D09	3327	Tocris Bioscience	OICR0000515A01	3999	3716	66
C19H22Cl2FN5	PF-670462	CK1e, CK1d	950912-80-8	2-D10	3316	Tocris Bioscience	OICR0000516B01	3991	3708	66
C18H13N7S	SGX-523	MET (c-MET, HGFR)	1022150-57-7	4-C06	S1112	Selleck Chemicals	OICR0001124A01	4369	4057	66
C14H18ClN3O3S	HA 1100 hydrochloride, Hydroxyfasudil	ROCK1, ROCK2 (ROCKa)	105628-72-6	4-A03	2415	Tocris Bioscience	OICR0001127B01	4353	4041	66
C18H15ClN6OS2	SNS-314	AurA (AuroraA), AurB (AuroraB), AurC (AuroraC)	1057249-41-8	4-H03	1057249-41-8	Synthesis Med Chem	OICR0001154A01	4372	4060	66
C23H24FN9O	BMS-754807	IGF1R (JTK13, IGFIR)	1001350-96-4	5-D08	A-1013	Active Biochem	OICR0007460A01	4622	4267	66
C19H29ClN6O	TC-A 2317 hydrochloride	AurA (AuroraA)	1245907-03-2	5-H03	4066	Tocris Bioscience	OICR0007899B01	4600	4245	66
C17H18N4O3S	S6K-18	p70S6K (S6K, S6K1)	1265789-88-5	6-D09	SYN-1132	Synkinase	OICR0008731A01	4613	4288	66
C27H32F2N8	LY2835219, LY-2835219	CDK4/Cyclin D1, CDK6/Cyclin D3, PIM1		7-F03	SA.575-424A	Organic Synthesis Service	OICR0008738A02	5187	4694	66
C22H26N6O2	BMS-582949, PS-540446	Mitogen-Activated Protein Kinase 14 (MAPK14; MAPK p38 alpha), TNF-alpha Production Inhibitor		8-G10	S8124	Selleck	OICR0016930A01	10759	8061	66
C27H21F3N8O	Radotinib, IY-5511	Bcr-Abl (Bcr-Abl1) Kinase Inhibitor, Abl1 Kinase Inhibitor	926037-48-1	9-B02	205990	MedKoo	OICR0019276A01	10748	8050	66
C16H10BrN3O2	6-bromoindirubin-3'-oxime, BIO, 6-BIO, MLS-2407	GSK3	667463-62-9	1-E05	B1686-5MG	Sigma Aldrich	OICR0000323A01	4433	4215	67
C16H11N3O3	Alsterpaullone, NSC-705701, 9-Nitropaullone	CDC2 (CDK1, p34cdc2, CDC28p)/Cyclin B, CDK2/Cyclin A, CDK2/Cyclin E, CDK5/p35, GSK3	237430-03-4	3-A05	ALX-270-275-M005	Alexis Biochemicals	OICR0000751A01	4078	3795	67
C21H22Cl2FN5O	PF-02341066, PF-2341066, Crizotinib	ALK, MET (c-MET, HGFR)	877399-52-5	4-A07	SL-031-131-P	Sreeni Labs	OICR0001131A01	4382	4070	67
C18H20N6OS	CYC-116	AurA (AuroraA), AurB (AuroraB), KDR (VEGFR2, VEGFR, FLK1)	693228-63-6	4-F02	693228-63-6	Synthesis Med Chem	OICR0001156A01	4403	4091	67
C25H21N7O3	YM201636, YM-201636	PIKfyve (PIP5K)	371942-69-7	4-H06	371942-69-7	Synthesis Med Chem	OICR0001184A01	4377	4065	67
C24H25ClN6O2	WZ3146, WZ-3146	EGFR (ERBB1, HER1)	1214265-56-1	6-B06	S1170	Selleck Chemicals	OICR0008709A01	4690	4365	67
C27H32N6	AEE 788, AEE-788, NVP-AEE-788	EGFR (ERBB1, HER1), ErbB2 (TKR1, HER2, NEU), KDR (VEGFR2, VEGFR, FLK1)	497839-62-0	6-D06	S1486	Selleck Chemicals	OICR0008728A01	4681	4356	67
C22H24FN5O4	BMS-582664, Brivanib alaninate	FGFR1 (FLT2), FGFR2, FGFR3, FLT1 (VEGFR1), KDR (VEGFR2, VEGFR, FLK1), FLT4 (VEGFR3)	649735-63-7	6-D08	SYN-1135	SynKinase	OICR0008730A01	4646	4321	67
C23H25ClN6O3	NVP-TAE 226, TAE226, NVP-TAE226	IGF-1R Inhibitor, Focal Adhesion Kinase (FAK) Inhibitor	761437-28-9	8-C02	HY-13203	MedChem Express	OICR0016891A01	5295	4802	67
C9H7Br4N3	2-Dimethylamino-4,5,6,7-tetrabromo-1H-benzimidazole, DMAT, Casein Kinase II, K25	CK1a (Casein kinase 1, CK1)	749234-11-5	2-A04	218699-5MG	EMD chemicals	OICR0000481A01	4458	4240	68
C9H8N2OS2	SC-514	IKKb (IKK2)	354812-17-2	2-C06	3318	Tocris Bioscience	OICR0000502A01	4479	4261	68
C16H12F3N3S	SL327, SL-327	MAP2K1 (MEK1), MAP2K2 (MEK2)	305350-87-2	2-E02	1969	Tocris Bioscience	OICR0000518A01	4476	4258	68
C17H14N2O3	AG 490, Tyrphostin AG 490, Tyrphostin B42	EGFR (ERBB1, HER1), JAK2, JAK3/STAT, JAK3/AP-1, JAK3/MAPK	133550-30-8	3-D02	0414	Tocris Bioscience	OICR0000776A01	4102	3819	68
C21H19NO6	Lavendustin A, RG 14355	EGFR (ERBB1, HER1), SRC (c-SRC)	125697-92-9	3-D11	1331	Tocris Bioscience	OICR0000785A01	4464	4152	68
C18H16N2O3	Tyrphostin B44, (-) enantiomer	EGFR (ERBB1, HER1), ErbB2 (TKR1, HER2, NEU)	133550-32-0	3-E03	0578	Tocris Bioscience	OICR0000787A01	4116	3833	68
C19H22O7	(5Z)-7-Oxozeaenol, C-292, FR-148083, L-783278, LL-Z1640-2, f-152A1	TAK1 (TGF1a, MAP3K7)	66018-38-0	3-F11	3604	Tocris Bioscience	OICR0000805A01	4478	4166	68
C16H16Cl2N2O2	DMPQ dihydrochloride	PDGFRb (PDGFR, PDGFR1)	137206-97-4	4-A06	1222	Tocris Bioscience	OICR0001130B01	4490	4178	68
C17H16FN5	Dianilinopyrimidine_01	Pan kinase	916603-07-1	5-A10	916603-07-1	Synthesis Med Chem	OICR0003191A02	4722	4367	68
C26H33N5O3	AZD-4547	FGFR1 (FLT2), FGFR2, FGFR3, FGFR4	1035270-39-3	5-H05	CT-A4547	Chemietek	OICR0007901A01	4776	4421	68
C29H40N8O3S	ASP-3026	ALK, EGFR (ERBB1, HER1)	none	6-A04	A-1171	Active Biochem	OICR0008697A01	4738	4413	68
C29H27N5O	AMG 548, AMG-548	p38 MAPK, TNF-alpha Production Inhibitor	864249-60-5	7-C09	3920	Tocris Biosciences	OICR0011126A01	5313	4820	68
C18H19F3N6O	Decernotinib, VX-509, VTR-831509, Adelatinib	JAK2, JAK3		8-F06	S7541	Selleck	OICR0016917A01	11047	8349	68
C22H29Cl3FN7	BIBU 1361 dihydrochloride	EGFR (ERBB1, HER1)	793726-84-8	1-G08	2417	Tocris Bioscience	OICR0000346B01	4556	4338	69
C17H16N2O	SU 4312, DMBI, SU-4312	KDR (VEGFR2, VEGFR, FLK1)	5812-07-7	2-E05	1459	Tocris Bioscience	OICR0000521A01	4539	4321	69
C15H10O7	Quercetin, LIM-5662, LNS-5662, Quer	PI3K	117-39-5	2-E09	1125	Tocris Bioscience	OICR0000525A01	4159	3876	69
C32H34Cl2N4O4S	PHA-665752	MET (c-MET, HGFR), RON (MST1R), KDR (VEGFR2, VEGFR, FLK1)	477575-56-7	3-C09	2693	Tocris Bioscience	OICR0000773A01	4539	4227	69
C14H12BrN5	PD-158780	EGFR (ERBB1, HER1), ErbB2 (TKR1, HER2, NEU), ErbB4 (HER4)	171179-06-9	3-D03	2615	Tocris Bioscience	OICR0000777A01	4186	3903	69
C10H8N2O2S	AG 213, Tyrphostin AG 213	EGFR (ERBB1, HER1), PDGFRb (PDGFR, PDGFR1)	122520-86-9	3-D05	0503	Tocris Bioscience	OICR0000779A01	4160	3877	69
C19H19N5	1-Naphthyl PP1, 1-NA-PP 1, 1-NaPP1	SRC (c-SRC), FYN (p59fyn), ABL1 (ABL)	221243-82-9	3-E05	3063	Tocris Bioscience	OICR0000789A01	4171	3888	69
C20H21BrN8	Lim2 Kinase Inhibitor	LIMK2	none	4-H08	VPI-VIII-171	Vibrant Pharma Inc.	OICR0001121A01	4516	4204	69
C44H47F2N9O5S	GSK-1904529A, GSK1904529A	IGF1R (JTK13, IGFIR)	1089283-49-7	4-C04	S1093	Selleck Chemicals	OICR0001122A01	4512	4200	69
C29H27F3N6O	AP-24534, Ponatinib, Iclusig	BCR, ABL1 (ABL), SRC (c-SRC), FLT3 (STK1, FLK2), KIT (c-KIT), RET, PDGFRb (PDGFR, PDGFR1), FGFR1 (FLT2), FGFR2, FGFR3	943319-70-8	4-B06	01-0541	Aberjona Laboratories	OICR0001141A01	4548	4236	69
C17H25ClN4O2S2	SNS-032, BMS387032, BMS-387032	CDK2/Cyclin E, CDK7, CDK9/Cyclin T1	345627-90-9	4-H02	345627-90-9	Synthesis Med Chem	OICR0001161B01	4516	4204	69
C23H22FN5O4S	Rigel JAK Compound II, Prodrug of VI-53, R-348, R348, R-932348	JAK1, JAK2, JAK3	none	5-H09	VPI-XX-108	Vibrant Pharma Inc.	OICR0007905A01	4827	4472	69
C28H35N7O2	PHA-680632	AurA (AuroraA), AurB (AuroraB), AurC (AuroraC)	398493-79-3	6-C06	S1454	Selleck Chemicals	OICR0008719A01	4767	4442	69
C21H22Cl2N4O2	Ulixertinib (BVD-523, VRT752271)	ERK1 Inhibitor, ERK2 Inhibitor	869886-67-9	8-B05	S7854	Selleck	OICR0016887A01	11144	8446	69
C10H8N4O2S2	AEG 3482	JNK1 (JNK)	63735-71-7	1-G07	2651	Tocris Bioscience	OICR0000345A01	4574	4356	70
C18H37NO2	Sphingosine kinase Inhibitor 2, D-erythro-Sphingosine	SPK1 (SPHK, SK1, Sphingosine Kinase)	123-78-4	2-E04	633	Tocris Bioscience	OICR0000520A01	4581	4363	70
C22H19N3O3	Src I1	SRC (c-SRC), LCK (p56lck), KDR (VEGFR2, VEGFR, FLK1)	179248-59-0	3-H11	3642	Tocris Bioscience	OICR0000825A01	4596	4284	70
C27H27N9O3	SMG-1 Compound 467	SMG1 (ATX, LIP)	none	5-B05	VPI-XI-178	Vibrant Pharma Inc.	OICR0003167A02	4904	4549	70
C16H10N2O2	Indirubin, NSC-105327, Couroupitine B, Indigo red, Indigopurpurin	CDC2 (CDK1, p34cdc2, CDC28p)/Cyclin B, CDK2/Cyclin A, CDK2/Cyclin E, CDK4/Cyclin D1, CDK5, GSK3B	479-41-4	6-D04	S2386	Selleck Chemicals	OICR0008041A02	4854	4529	70
C30H34N4O2	CH5424802, AF-802, CH-5424802, Alectinib, RG-7853, RO-5424802	ALK	1256580-46-7	6-E05	CT-CH542	ChemieTek	OICR0008737A01	4859	4534	70
C19H13NO4	NQDI-1	MAP3K5 (ASK1)	175026-96-7	6-E10	SML0185-5MG	Sigma Aldrich	OICR0008741A01	4871	4546	70
C22H20N6O2	BIX-RSK2 Inhibitor	RSK1 (RSK, S6Ka, MAPKAPK1C), RSK2 (S6K-a3, p90-RSK2)	none	6-H02	VPI-24-114	Vibrant Pharma Inc.	OICR0008759A01	4854	4529	70
C28H32N4O3	Pacritinib, ONX-0803, SB-1518	JAK2, CDK2/Cyclin A, CDK2/Cyclin E, FLT3 (STK1, FLK2)	937272-79-2	7-C11	A12694	adoaq.com	OICR0011128A01	5447	4954	70
C21H14N2O5	STO-609 acetic acid	CAMKK2 (CAMKK)	52029-86-4	1-F11	S1318-5MG	Sigma Aldrich	OICR0000339N01	4669	4451	71
C19H21N3O3S	SU 6656, SU-6656	SRC (c-SRC), YES, LYN, FYN (p59fyn)	330161-87-0	1-G02	S9692-5MG	Sigma Aldrich	OICR0000340A01	3732	3391	71
C21H21ClN4O	XRP44X, XRP-44X, WCH-44	Ras-NET (Elk3), Tubulin polimerization	729605-21-4	2-F02	3101	Tocris Bioscience	OICR0000528A01	4657	4439	71
C22H29N5O9P2	Motesanib diphosphate salt, AMG-706	KIT (c-KIT), PDGFRb (PDGFR, PDGFR1), KDR (VEGFR2, VEGFR, FLK1)	857876-30-3	2-H03	CT-MT002	Chemietek	OICR0000547J01	4658	4440	71
C27H29N5O	NVP-AEW-541, AEW-541, NVP-AEW541-NX, NVP-AEW541-NX7	IGF1R (JTK13, IGFIR)	701294-63-5	3-B03	S1034	Selleck Chemicals	OICR0000759A01	4287	4004	71
C2HCl2NaO2-	DCA, Sodium Dichloroacetate, CPC-211, X-11S	PDK1 (PDPK1)	2156-56-1	3-F09	2755	Tocris Bioscience	OICR0000803R01	4621	4309	71
C16H19N5	PP-1, PP1, AGL-1872, Tyrphostin-PP1	SRC (c-SRC)	172889-26-8	4-A02	1397	Tocris Bioscience	OICR0001126A01	4631	4319	71
C9H4F3N3O4S	Cyclapolin 9, Cyclapolin9	PLK1 (PLK, STPK13)	40533-25-3	5-A06	C6493-5MG	Sigma Aldrich	OICR0001128A03	4946	4591	71
C25H16F2N4O3	BMS-2	MET (c-MET, HGFR)	888719-03-7	4-E06	888719-03-7	Synthesis Med Chem	OICR0001179A01	4653	4341	71
C27H28N4O2	BIX 02189, BIX-02189	MAP2K5 (MEK5), Erk5 (BMK1, PRKM7)	1094614-85-3	5-F08	S1531	Selleck Chemicals	OICR0007885A01	4926	4571	71
C18H21N5O2S	AZD5438, AZD-5438	CDC2 (CDK1, p34cdc2, CDC28p)/Cyclin B, CDK2/Cyclin A, CDK9/Cyclin T1	602306-29-6	5-G03	S2621	Selleck Chemicals	OICR0007890A01	4917	4562	71
C28H31N5O	NVP-ADW742, ADW-742, ADW, GSK-552602-A, NVP-ADW-742	IGF1R (JTK13, IGFIR)	475488-23-4	6-B10	S1088	Selleck Chemicals	OICR0008713A01	4938	4613	71
C21H16FN7	AMG319, AMG-319	Phosphatidylinositol 3-Kinase delta (PI3Kdelta)		8-F11	S7813	Selleck	OICR0016921A01	11341	8643	71
C18H17N5O3	PIK-90	PI3Ka	677338-12-4	1-B07	1362	Axon Medchem BV	OICR0000295A01	4712	4494	72
C15H16ClN5	PP-2, PP2, AG-1879	LCK (p56lck), FYN (p59fyn), HCK (p56hck), SRC (c-SRC)	172889-27-9	2-A06	529573-1MG	EMD chemicals	OICR0000483A01	4695	4477	72
C14H8N2O	SP-600125	JNK1 (JNK)	129-56-6	2-E03	1496	Tocris Bioscience	OICR0000519A01	4721	4503	72
C6H14Cl4N4	FAK Inhibitor 14, CFAK-Y15, Y-15	FAK (FAK1)	4506-66-5	2-E10	3414	Tocris Bioscience	OICR0000526B01	4321	4038	72
C25H23F3N4O2	Mubritinib, TAK-165, D04025	ErbB2 (TKR1, HER2, NEU)	366017-09-6	2-G11	M-5602	LC Laboratories	OICR0000545A01	4352	4069	72
C10H6N2O2	AG 18, RG-50810, TyrphostinA23	EGFR (ERBB1, HER1), PDGFRb (PDGFR, PDGFR1)	118409-57-7	3-D04	0493	Tocris Bioscience	OICR0000778A01	4355	4072	72
C11H9N5	PP-3	EGFR (ERBB1, HER1)	5334-30-4	3-E02	2794	Tocris Bioscience	OICR0000786A01	4359	4076	72
C9H4F3N3O4S	Cyclapolin 9, Cyclapolin9	PLK1 (PLK, STPK13)	40533-25-3	4-A04	3116	Tocris Bioscience	OICR0001128A01	4701	4389	72
C27H20ClFN4O4	MLN-8237, Alisertib	AurA (AuroraA)	1028486-01-2	4-B07	S1133	Selleck Chemicals	OICR0001142A01	4708	4396	72
C26H30N6O3	PHA-739358, Danusertib	ABL1 (ABL), RET, TRKA (TRK), AurA (AuroraA), FGFR1 (FLT2)	827318-97-8	4-B09	S1107	Selleck Chemicals	OICR0001144A01	5008	4653	72
C26H22FN7O	AG13958, AG-013958	PDGFRb (PDGFR, PDGFR1), KDR (VEGFR2, VEGFR, FLK1)	319460-94-1	4-D04	319460-94-1	Synthesis Med Chem	OICR0001190A01	4735	4423	72
C19H18N2O3S	ST638, ST-638	Tyrosine kinase inhibitor	107761-24-0	5-A04	S1195-5MG	Sigma Aldrich	OICR0003179A02	4996	4641	72
C29H28N6O2	EMD-1214063, Tepotinib, MSC-2156119, MSC-2156119J	MET (c-MET, HGFR)	none	5-B04	VPI-XI-087	Vibrant Pharma Inc.	OICR0003196A02	5000	4645	72
C28H29N7	PKC theta inhibitor	PKCt	none	5-C04	PKC-10-0205-AC04-16A	Acanthus	OICR0007451A01	5014	4659	72
C22H27N5O4	PF-04691502, PF4691502, PF-502	PI3K, FRAP (MTOR, FRAP1)	none	5-C06		Dalton Pharma Services	OICR0007453A01	5041	4686	72
C15H17ClN6O3	JNJ-38158471	KDR (VEGFR2, VEGFR, FLK1), RET, KIT (c-KIT)	951151-97-6	6-D11	SYN-1133	Synkinase	OICR0008733A01	4999	4674	72
C25H24N4O2	TCS 2312, TCS-2312	CHK1	838823-31-7	6-F02	3038	Tocris Bioscience	OICR0008743A01	4988	4663	72
C27H35F2N7O3	Ro3280, RO-3280, Ro-5203280	Polo-like Kinase-1 (Plk-1) Inhibitors	1062243-51-9	8-B08	S7248	Selleck	OICR0016890A01	11507	8809	72
C20H16N6S	AS-601245	JNK1 (JNK)	345987-15-7	1-A03	ALX-270-443-M005	Alexis Biochemicals	OICR0000281A01	3845	3504	73
C21H16FN3OS	SB 203580, SB-203580	p38 MAPK	152121-47-6	1-H06	1202	Tocris Bioscience	OICR0000354A01	4781	4563	73
C13H13N3OS	Necrostatin-1, MTH-DL-Tryptophan, MTH-trp, Nec-1	RIPK1 (RIP)	4311-88-0	2-F03	2324	Tocris Bioscience	OICR0000529A01	4771	4553	73
C26H20ClF3N4O	OSU-03012 hydrochloride, AR-12, NSC-728209	PDK1 (PDPK1)	742112-33-0	3-B11	10008005	Cayman Chemical	OICR0000766B01	4777	4465	73
C9H7N5	NSC 693868, NSC-693868	CDC2 (CDK1, p34cdc2, CDC28p)/Cyclin B, CDK5/p25, GSK3	40254-90-8	3-G08	1937	Tocris Bioscience	OICR0000812A01	4795	4483	73
C21H20ClNO5	Alvocidib, HMR-1275, L-868275, MDL-107826A, NSC-649890, L-868276, Flavopiridol	CDC2 (CDK1, p34cdc2, CDC28p)/Cyclin B, CDK2/Cyclin A, CDK2/Cyclin E, CDK4/Cyclin D1, CDK6/Cyclin D3, CDK7, CDK9/Cyclin T1, Bcl-2, Mcl-1, Survivin, XIAP	131740-09-5 & 146426-40-6	4-C09	430-161-M025	Alexis Biochemicals	OICR0001118A01	5076	4721	73
C16H18Cl3N5O2	AT-7519 hydrochloride, AT7519 hydrochloride	CDC2 (CDK1, p34cdc2, CDC28p)/Cyclin B, CDK2/Cyclin A, CDK3/Cyclin E, CDK4/Cyclin D1, CDK5/p35, CDK6/Cyclin D3	902135-91-5	6-E06	AT7519	Synthesis MedChem	OICR0001160B02	5020	4695	73
C29H32N6O4S	AC220, AC-220, Quizartinib, AC010220	FLT3 (STK1, FLK2), FMS (c-FMS, CSF-1R, CSF1R), KIT (c-KIT), PDGFRb (PDGFR, PDGFR1), RET	950769-58-1	4-D03	AC220	Synthesis Med Chem	OICR0001166A01	4742	4430	73
C18H17N7O3	PV-1019, NSC-744039	CHK2	none	4-H11		GL Chemtec International Ltd.	OICR0001196A01	5101	4746	73
C16H13BrF3IN2O4	PD318088, PD-318088	MAP2K1 (MEK1), MAP2K2 (MEK2)	391210-00-7	6-C07	S1568	Selleck Chemicals	OICR0008720A01	5051	4726	73
C19H9Cl2F2N3OS	VX-745	p38 MAPK	209410-46-8	6-C10	S1458	Selleck Chemicals	OICR0008723A01	5067	4742	73
C32H38N8O3S	OICR0016750A01	VEGFR-2 (FLK-1/KDR) Inhibitor		9-D09		GVKBIO	OICR0016750A02	9424	8764	73
C34H50N8O3	BI-6727, volasertib	PLK1 (PLK, STPK13)	755038-65-4	4-D02	VPI-XI-030	Vibrant Pharma Inc.	OICR0001149A01	4821	4509	74
C16H16N6O	Pp242, Torkinib, PP-242	FRAP (MTOR, FRAP1)	1092351-67-1	5-D04	CT-PP242	Chemietek	OICR0007456A01	5146	4791	74
C9H10N6O	CAN-508	CDK9/Cyclin T1	140651-18-9	7-A05	C021	Tinib-Tools	OICR0011106A01	5734	5241	74
C23H21N7O	GS-9973, Entospletinib	SYK	1229208-44-9	7-F08	CT-GS9973	Chemietek	OICR0011152A01	5745	5252	74
C22H24ClFN4O3	Gefitinib, Iressa, ZD1839, ZD-1839	EGFR (ERBB1, HER1), ErbB2 (TKR1, HER2, NEU)	184475-35-2	1-C05	CT-GF001	Chemietek	OICR0000303A01	4929	4711	75
C11H9FN6	CGP 57380, CGP-57380	MNK1	522629-08-9	2-G03	2731	Tocris Bioscience	OICR0000347A02	4918	4700	75
C17H15F2N7O3S	JNJ-7706621	AurA (AuroraA), AurB (AuroraB), AurC (AuroraC), CDC2 (CDK1, p34cdc2, CDC28p)/Cyclin B	443797-96-4	2-A11	189406-5MG	EMD chemicals	OICR0000488A01	4522	4239	75
C11H9Cl2CuN3O2S	FPA 124, FPA-124	AKT1 (PKBa)	902779-59-3	2-F09	2926	Tocris Bioscience	OICR0000534A01	4477	4194	75
C17H14ClF2N3O3S	PLX-4720, Raf Kinase Inhibitor V	BRAF (B-raf)	918505-84-7	2-G09	553015-1MG	EMD chemicals	OICR0000543A01	4503	4220	75
C19H21F2N7O2	ZSTK474	PI3K	475110-96-4	2-H04	Z-1066	LC Laboratories	OICR0000548A01	4876	4658	75
C11H8Br2N2O2	LFM-A13, DDE-28, LFM-A13-F (oral formulation)	BTK (Bruton's tyrosine kinase)	62004-35-7	3-E11	1300	Tocris Bioscience	OICR0000795A01	4866	4554	75
C20H16N2OS	TCS JNK 5a	JNK1 (JNK), JNK2, JNK3, p38a	312917-14-9	3-F02	2827	Tocris Bioscience	OICR0000796A01	4521	4238	75
C21H16F4N4O2	RHO-15, GSK-429286	ROCK1, ROCK2 (ROCKa)	864082-47-3	4-G08	864082-47-3	Synthesis Med Chem	OICR0001186A01	4891	4579	75
C25H22N6	LDN193189, LDN-193189, DM-3189, LJPC-6417	ALK2, BMPR1A (ALK3)	1062368-24-4	6-B02	S2618	Selleck Chemicals	OICR0008705A01	5205	4880	75
C20H21ClN4O4	KRN 633, KRN-633	FLT1 (VEGFR1), KDR (VEGFR2, VEGFR, FLK1), FLT4 (VEGFR3)	286370-15-8	6-B07	S1557	Selleck Chemicals	OICR0008710A01	5193	4868	75
C22H16F3N3O2S	OSI-930	KIT (c-KIT), KDR (VEGFR2, VEGFR, FLK1), FLT1 (VEGFR1), FMS (c-FMS, CSF-1R, CSF1R), RAF1 (c-Raf), LCK (p56lck), PDGFRb (PDGFR, PDGFR1)	728033-96-3	6-B09	S1220	Selleck Chemicals	OICR0008712A01	5212	4887	75
C26H37FN6O6S2	LY2228820, LY-2228820, LSN-2322600, Ralimetinib mesylate	p38a, p38b	862507-23-1	6-C08	S1494	Selleck Chemicals	OICR0008721I01	5209	4884	75
C24H27F3N8O3	NMS-1286937, NMS-P937	PLK1 (PLK, STPK13)	1034616-18-6	7-E03	S7255	Selleck	OICR0011139A01	5862	5369	75
C18H15N5O2	Compound 11d, Eph inhibitor	EphB4	none	7-E06	PH-OIC-2014-005-1	Pharmaron	OICR0011141A01	5831	5338	75
C16H13FN4O2	R-112, R-921218, R-926112	Syk Kinase Inhibitor	575474-82-7	9-A09	401780	MedKoo	OICR0019278A01	9658	8998	75
C17H10ClFN6	SD 208, SD-208	TGFbR1 (ALK5)	627536-09-8	1-F08	S7071-5MG	Sigma Aldrich	OICR0000336A01	4939	4721	76
C43H68ClNO11	Pimecrolimus, Elidel, SDZ-ASM-981	Calcineurin (CN, PP-2B)	137071-32-0	2-C09	S5004	Selleck Chemicals	OICR0000505A01	4547	4264	76
C20H26Cl2N2O	10-DEBC hydrochloride, 10-NCP	AKT1 (PKBa)	201788-90-1	2-F08	2558	Tocris Bioscience	OICR0000533B01	4568	4285	76
C20H14ClN3O	L-779450, Raf Kinase Inhibitor IV	RAF1 (c-Raf)	303727-31-3	2-G08	553014-1MG	EMD chemicals	OICR0000542A01	4577	4294	76
C19H18F4N4O2	OICR0000666A01	PIM1	none	6-G02	JM0024-019-03	OICR	OICR0000666A03	5218	4893	76
C20H14FN3O	SB-202190, FHPI	p38 MAPK	152121-30-7	3-A04	S-1700	LC Laboratories	OICR0000750A01	4577	4294	76
C23H18Cl3FN4O3S	CGK 733, CGK-733	ATR, ATM	905973-89-9	3-E10	2639	Tocris Bioscience	OICR0000794A01	4975	4663	76
C27H28ClFN6O	AV-412, MP-412	EGFR (ERBB1, HER1), ErbB2 (TKR1, HER2, NEU)	451492-95-8	4-E02	451492-95-8	Synthesis Med Chem	OICR0001163A01	4925	4613	76
C24H32N6O3	AZ 3146, AZ-3146	TTK (ESK, MPS1L1, Monopolar spindle 1 (Mps1) kinase)	1124329-14-1	5-F05	3994	Tocris Bioscience	OICR0007882A01	5257	4902	76
C33H36N6O3S	GDC-0834, GDC0834, GDC 0834	Bruton's Tyrosine Kinase (BTK) Inhibitor	1133432-46-8	8-B10	A12706	Adooq Bioscience	OICR0012036A01	12031	9333	76
C18H22BrN5O3	LY2603618, IC-83, Rabusertib	Checkpoint Kinase 1 (Chk1) Inhibitor, Cytochrome P450 CYP3A4 Inhibitor, Cytochrome P450 CYP2D6 Inhibitor	911222-45-2	8-A07	S2626	Selleck	OICR0012857A01	11949	9251	76
C29H30F3N5O2	NG 25	MAP3K7 (TAK1), Lyn Kinase, Src Kinase, Abl Kinase, MAP4K2 (GCK; MEKKK2), MAPK14 (MAPK p38 alpha) Inhibitor,	1315355-93-1	8-C11	5429	Tocris Bioscience	OICR0016897A01	12017	9319	76
C43H42ClFN4O10S3	Lapatinib ditosylate, Tykerb, GW572016	EGFR (ERBB1, HER1), ErbB2 (TKR1, HER2, NEU)	388082-78-8	1-C06	CT-LP002	Chemietek	OICR0000304H01	5014	4796	77
C17H15BrClFN4O3	AZD6244, ARRY-142886, AZD-6244, Selumetinib, ARRY-886	MAP2K1 (MEK1), MAP2K2 (MEK2), Erk2 (ERK, p38)	606143-52-6	2-B11	S1008	Selleck Chemicals	OICR0000497A01	4623	4340	77
C56H87NO16	Temsirolimus, CCI-779, Torisel	FRAP (MTOR, FRAP1)	162635-04-3	2-C11	S1044	Selleck Chemicals	OICR0000507A01	4616	4333	77
C18H18N2O3	SU-6668, TSU-68, Orantinib	PDGFRb (PDGFR, PDGFR1), KDR (VEGFR2, VEGFR, FLK1), FGFR1 (FLT2), AurA (AuroraA), AurB (AuroraB), TBK1	252916-29-3	2-G04	3335	Tocris Bioscience	OICR0000538A01	5052	4834	77
C28H39N7O3	BI 2536, BI-2536	PLK1 (PLK, STPK13), Bromodomain-Containing Protein 4 (Brd4, HUNK1) Inhibitor	755038-02-9	2-G10	CT-BI2536	Chemietek	OICR0000544A01	4611	4328	77
C36H30F3N7O3	Akt 1/2 Kinase inhibitor, 352556	AKT1 (PKBa), AKT2 (PKBb)	none	3-C04	A6730-5MG	Sigma Aldrich	OICR0000644D02	4599	4316	77
C17H11ClN4O	PIM 1 Inhibitor 2	PIM1, PIM2, Glycogen Synthase Kinase 3 (GSK-3) Inhibitor, Janus Kinase (Jak) Inhibitor	477845-12-8	3-H10	3589	Tocris Bioscience	OICR0000824A01	5009	4697	77
C31H33N5O4	BIBF-1120, Intedanib, Vargatef, Nintedanib, Ofev	KDR (VEGFR2, VEGFR, FLK1), PDGFRb (PDGFR, PDGFR1), MET (c-MET, HGFR)	928326-83-4	4-B08	S1010	Selleck Chemicals	OICR0001143A01	5045	4733	77
C23H22ClN3	Akt-I-1,2	AKT1 (PKBa), AKT2 (PKBb)	473382-48-8	4-D05	473382-48-8	Synthesis Med Chem	OICR0001151B01	5020	4708	77
C14H18Cl2N2O2S	W-13 hydrochloride	smMLCK (MLCK, myosin light chain kinase, MYLK)	88519-57-7	7-A10	681636	Calbiochem	OICR0002242B02	6005	5512	77
C13H15NO2S	TG003, TG-003	CLK1, CLK4	300801-52-9	5-A05	T5575-5MG	Sigma Aldrich	OICR0003177A02	5302	4947	77
C12H15NO3	IC86621, IC-86621	DNAPK (DNA-PKcs)	404009-40-1	5-A03	I2159-5MG	Sigma Aldrich	OICR0003178A02	5352	4997	77
C19H17ClN6O2	NIK Kinase Inhibitor	NIK	none	5-B02	VPI-XII-010	Vibrant Pharma Inc.	OICR0003193A02	5320	4965	77
C22H33ClN6	BS-181 hydrochloride	CDK7	none	5-E05	S1572	Selleck Chemicals	OICR0007467B01	5348	4993	77
C23H19N3O2	ARQ-197, Tivantinib	MET (c-MET, HGFR)	905854-02-6	5-H04	CT-ARQ197	Chemietek	OICR0007900A01	5356	5001	77
C28H27F4N7O3S	LY2584702 Tosylate	Ribosomal Protein S6 Kinase beta (p70S6K) Inhibitor	1082949-68-5	8-B02	S7704	Selleck	OICR0012886BE02	5959	5466	77
C34H29ClN4O2	AMG PERK 44	Eukaryotic Translation Initiation Factor 2-alpha Kinase 3 (PERK) Inhibitor	none	8-C10	5517	Tocris Bioscience	OICR0016896B01	12122	9424	77
C28H28ClN3O3	SIS3, SIS-3	TGFbR1 (ALK5)	521984-48-5	1-F09	S0447-5MG	Sigma Aldrich	OICR0000337B01	5114	4896	78
C20H21FN4O2	SB 239063	p38 MAPK	193551-21-2	1-H08	1962	Tocris Bioscience	OICR0000356A01	5110	4892	78
C20H22N4O3	5-(3-Methoxy-4-((4-methoxybenzyl)oxy)benzyl)-pyrimidine-2,4-diamine, GW-2580	FMS (c-FMS, CSF-1R, CSF1R)	none	2-A05	344036-1MG	EMD chemicals	OICR0000482A01	5068	4850	78
C13H16N6O4	API-2, Triciribine, NSC154020, TCN, Tricibine, VQD-002	AKT1 (PKBa)	35943-35-2	2-F10	2151	Tocris Bioscience	OICR0000535A01	4647	4364	78
C14H8FNO4S	AS-252424	PI3K	900515-16-4	3-B06	1424	Axon Medchem BV	OICR0000762A01	4681	4398	78
C16H12N2O3	AG 494	EGFR (ERBB1, HER1)	133550-35-3	3-D06	0619	Tocris Bioscience	OICR0000780A01	4671	4388	78
C24H22N2O3	SU 16f	PDGFRb (PDGFR, PDGFR1), KDR (VEGFR2, VEGFR, FLK1)	251356-45-3	3-H09	3304	Tocris Bioscience	OICR0000823A01	5077	4765	78
C19H16N8O	PD04217903, PF-04217903, PF-4217903	MET (c-MET, HGFR)	1159490-85-3	4-A11	S1094	Selleck Chemicals	OICR0001136A01	5398	5043	78
C21H18N2O	MAZ51, MAZ-51	FLT4 (VEGFR3)	163655-37-6	5-A02	M1695-25MG	Sigma Aldrich	OICR0003168A02	5430	5075	78
C16H15N3O2S	PI3-Kinase a Inhibitor 2	PI3K	371943-05-4	5-F07	10010177	Cayman Chemical	OICR0007884A01	5423	5068	78
C24H29N7O5	WYE-354	FRAP (MTOR, FRAP1), mTORC1, mTORC2	1062169-56-5	5-H02	S1266	Selleck Chemicals	OICR0007898A01	5372	5017	78
C18H11N3O2S	GSK-1059615, GSK-615	PI3K	958852-01-1	6-A09	S1360	Selleck Chemicals	OICR0008702A01	5371	5046	78
C20H12N2O3S	A 769662, A-769662	AMPK	844499-71-4	6-B03	3336	Tocris Bioscience	OICR0008706A01	5404	5079	78
C24H24F3N5O5S3	GSK-2118436B, GSK2118436B, Dabrafenib mesylate	RAF1 (c-Raf), BRAF (B-raf)	1195768-06-9	6-E04	CT-DABR	ChemieTek	OICR0008736I01	5372	5047	78
C27H32F2N8O	LY2835219 derivative, LY-2835219 derivative	Unknown	none	6-E07	SA.569-310	Organic Synthesis Service (CRCHUQ)	OICR0008738A01	5367	5042	78
C25H34N8O	GSK 2334470, GSK-2334470	PDK1 (PDPK1)	1227911-45-6	6-F06	4143	Tocris Bioscience	OICR0008745A01	5356	5031	78
C33H33N9O2	SCH-772984	Erk1, Erk2 (ERK, p38)	942183-80-4	7-F09	CT-SCH772	Chemietek	OICR0011153A01	6069	5576	78
C22H22FN5O3	AVL-292, CC-292, Spebrutinib	ITK (EMT, LYK), JAK3, EGFR (ERBB1, HER1), BTK (Bruton's tyrosine kinase)	1202757-89-8	7-G10	S7173	Selleck	OICR0011164A01	6055	5562	78
C25H22N6	LDN-212854	Activin Receptor Like Kinase 1 (ALK1) Group Inhibitor, Abl1 Kinase Inhibitor, Receptor-Interacting Serine/Threonine-Protein (RIP-2) Kinase 2 Inhibitor, Activin Receptor Like Kinase 2 (ALK2; ActR-IA) Inhibitor	1432597-26-6	9-F11	S7147	Selleck	OICR0015184A02	10023	9363	78
C15H15N7O	INK 128, INK-128, MLN0128, MLN-0128, MLN-128, TAK-228, JGH0DF1U03, Sapanisertib	mTOR Complex 1 (mTORC1), mTOR Complex 2 (mTORC2), Mammalian Target of Rapamycin (mTOR; FRAP1)		8-D11	A11461-10	Adooq Bioscience	OICR0016904A01	12197	9499	78
C15H14N2O	SU 5416, SU-5416, TSU-16, NSC-696819, Semaxanib, Semaxnib, Semoxind	FLT3 (STK1, FLK2), MET (c-MET, HGFR), KDR (VEGFR2, VEGFR, FLK1)	204005-46-9	2-E06	3037	Tocris Bioscience	OICR0000522A01	4704	4421	79
C13H9N5O5S2	BI 78D3, BI-78D3	JNK1 (JNK)	883065-90-5	3-F03	3314	Tocris Bioscience	OICR0000797A01	4737	4454	79
C21H24O6	Arctigenin, (-)-Arctigenin	MAP2K1 (MEK1), DNA Topoisomerase II, HIV Integrase, NFKB, AP-1	7770-78-7	3-G09	1777	Tocris Bioscience	OICR0000813A01	5118	4806	79
C15H8ClF6NO2	IMD 0354, IMD-0354	IKKb (IKK2)	978-62-1	3-G11	2611	Tocris Bioscience	OICR0000815A01	5135	4823	79
C30H33N3O5S	KU-60019, KU-0060019	ATM	925701-49-1	5-E06	S1570	Selleck Chemicals	OICR0007468A01	5440	5085	79
C23H15ClF2N4O3	BMS 794833, BMS-794833	MET (c-MET, HGFR), KDR (VEGFR2, VEGFR, FLK1)	1174046-72-0	5-F06	S2201	Selleck Chemicals	OICR0007883A01	5449	5094	79
C19H31N5O2	PHA-793887	CDC2 (CDK1, p34cdc2, CDC28p)/Cyclin B, CDK2/Cyclin A, CDK2/Cyclin E, CDK4/Cyclin D1, CDK5/p25	718630-59-2	5-G02	S1487	Selleck Chemicals	OICR0007889A01	5493	5138	79
C22H24N4O4	AZD6482, AZD-6482, KIN-193	PI3K	1173900-33-8	6-C11	S1462	Selleck Chemicals	OICR0008724A01	5459	5134	79
C18H14N6O2	TG100-115, TG-100-115, TG-100115	PI3K	677297-51-7	6-D02	S1352	Selleck Chemicals	OICR0008725A01	5432	5107	79
C24H19F4N5O	GSK PERK Inhibitor	PEK (PERK)	none	6-E09	VPI-23-23	Vibrant Pharma Inc.	OICR0008740A01	5420	5095	79
C25H23N5O2	GW 788388, GW-788388	TGFbR1 (ALK5)	452342-67-5	6-F08	3264	Tocris Bioscience	OICR0008747A01	5434	5109	79
C28H30N8O	WAY-600	FRAP (MTOR, FRAP1), mTORC1, mTORC2	1062159-35-6	6-H06	S2689	Selleck Chemicals	OICR0008763A01	5437	5112	79
C26H32N6O2	JNJ-28312141	FMS (c-FMS, CSF-1R, CSF1R)	885692-52-4	7-B06	SA-575-163	Organic Synthesis Service	OICR0011113A01	6138	5645	79
C25H21F4N7O3S	OICR0016876A01	VEGFR-2 (FLK-1/KDR) Inhibitor		9-D10		GVKBIO	OICR0016876A02	10144	9484	79
C11H6F3NO2S	SMI-4a, D-5	Pim-1 Kinase Inhibitor, Aldose Reductase Inhibitor, Pim-2 Kinase Inhibitor	438190-29-5	8-B07	S8005	Selleck	OICR0016889A01	12340	9642	79
C26H31N5O3	AZD-0156	ATM Kinase Inhibitor		8-G09	A-6008	Active Biochem	OICR0016929A01	12383	9685	79
C19H21F4N5O3	GNE-7915	Leucine-Rich Repeat Kinase 2 (LRRK2; Dardarin) Inhibitor		8-A06	CT-GNE79	ChemieTek	OICR0016941A01	12310	9612	79
C22H18Cl2N8	CT-99021, CHIR-99021	GSK3	252917-06-9	1-A07	1386	Axon Medchem BV	OICR0000285A01	5211	4993	80
C16H14BrN3O2	PD-153035, AG-1517, Compound 32, SU-5271, ZM-252868, WHI-P79	EGFR (ERBB1, HER1)	153436-54-5	2-B06	234490-1MG	EMD chemicals	OICR0000493A01	5213	4995	80
C16H15N3O2	Compound 401	DNAPK (DNA-PKcs), FRAP (MTOR, FRAP1)	168425-64-7	3-C07	3271	Tocris Bioscience	OICR0000771A01	4763	4480	80
C17H16N2O3	SU-5402	KDR (VEGFR2, VEGFR, FLK1), FGFR1 (FLT2), PDGFRb (PDGFR, PDGFR1)	215543-92-3	3-G04	3300	Tocris Bioscience	OICR0000808A01	4760	4477	80
C24H18F3N3O4	Ki-8751	KDR (VEGFR2, VEGFR, FLK1), KIT (c-KIT), PDGFRa (PDGFR2), FGFR2, FLT3 (STK1, FLK2)	228559-41-9	3-G05	2542	Tocris Bioscience	OICR0000809A01	4757	4474	80
C16H15N3O3	Janex-1, WHI-P131, DDE-9501, HI-P131	JAK3	202475-60-3	4-C03	10011246	Cayman Chemical	OICR0001147A01	5199	4887	80
C24H29N7O2	PD-0332991, PD-332991, PD-991, Palbociclib, Ibrance	CDK4/Cyclin D1, CDK6/Cyclin D3	571190-30-2	4-B11	S1116	Selleck Chemicals	OICR0001153A01	5497	5142	80
C25H31N5O4	AZD-8055, AZD 8055, AZD8055	FRAP (MTOR, FRAP1), mTORC1, mTORC2	1009298-09-2	5-B08	CT-A8055	Chemietek	OICR0003206A01	5523	5168	80
C30H38N4O5	AB12134C3, PNK inhibitor	PNK (PNKP)	1005129-80-5	5-C02	PNK-10-0205-AC04-50	Acanthus	OICR0007449A01	5504	5149	80
C26H23N5O	OSI-906, Linsitinib, ASP-7487	IGF1R (JTK13, IGFIR)	867160-71-2	5-D05	CT-O906	Chemietek	OICR0007457A01	5537	5182	80
C26H31Cl2N7O3	BGJ-398, NVP-BGJ-398, NVP-BGJ398, Infigratinib	FGFR1 (FLT2), FGFR2, FGFR3, FGFR4	872511-34-7	6-A06	A-1143	Active Biochem	OICR0008699A01	5520	5195	80
C12H7N3O2S	AS605240, AS-605240	PI3K	648450-29-7	6-C09	S1410	Selleck Chemicals	OICR0008722A01	5488	5163	80
C30H38ClN7O3	CEP-37440	ALK, FAK (FAK1)	1391712-60-9	7-F07	CT-CEP374	Chemietek	OICR0011151A01	6226	5733	80
C23H28N8O4	BAY 80-6946, BAY-80-6946, BAY-806946, Copanlisib, 03ZI7RZ52O	Phosphatidylinositol 3-Kinase alpha (PI3Kalpha), Phosphatidylinositol 3-Kinase delta (PI3Kdelta)		8-D09	A11766-5	Adooq Bioscience	OICR0016903A01	12443	9745	80
C26H29Cl4N5O2	PD 166285 dihydrochloride, PD-166285 dihydrochloride	Wee1, Myt1		8-E11	3785	Tocris	OICR0016912B01	12504	9806	80
C25H17F3N4O3	Lifirafenib, BGB-283, BeiGene-283	Raf kinase B Inhibitor	1446090-79-4	9-G03	S7926	Selleck	OICR0019264A01	12470	9772	80
C24H24Cl2N4O4	BLU-554	FGFR4 inhibitor	1707289-21-1	9-B11	S8503	Selleck	OICR0019267A01	10239	9579	80
C22H19N7O	IC87114, D-030, IC-87114, GS-548202	PI3Kd	371242-69-2	3-C03	SY-IC87114	Symansis	OICR0000631A01	4854	4571	81
C17H11ClFN5O	HDS 029	EGFR (ERBB1, HER1), ErbB2 (TKR1, HER2, NEU), ErbB4 (HER4)	none	3-D09	2646	Tocris Bioscience	OICR0000783A01	5259	4947	81
C21H25NO2S	JX-401	p38a	349087-34-9	3-H02	2657	Tocris Bioscience	OICR0000816A01	4827	4544	81
C27H24FN3O	RWJ-67657	p38a, p38b	215303-72-3	3-H04	2999	Tocris Bioscience	OICR0000818A01	4824	4541	81
C26H31FN7O6P	AZD-1152, Barasertib	AurB (AuroraB)	957881-03-7	4-B04	S1051	Selleck Chemicals	OICR0001139A01	5247	4935	81
C27H28F3N5O2S	GSK-461364, GSK461364	PLK1 (PLK, STPK13)	929095-18-1	4-C11	SL-058-037	Sreeni Labs	OICR0001148A01	5593	5238	81
C17H12Cl2F2N4OS	BMS-3	LIMK1 (LIMK)	none	4-E07	BMS-3	Synthesis Med Chem	OICR0001174A01	5249	4937	81
C24H20Cl2FN5O2	ERK2 inhibitor	Erk2 (ERK, p38)	none	4-H10	ERK-10-0187-37C	Acanthus	OICR0001195A01	5600	5245	81
C23H18ClF2N3O3S	PLX-4032, Vemurafenib, Zelboraf, RG-7204, RO-5185426	BRAF (B-raf)	1029872-54-5	5-D07	CT-P4032	Chemietek	OICR0007459A01	5573	5218	81
C32H29F3N6O6	BGT-226, NVP-BGT-226, NVP-BGT226	PI3K, FRAP (MTOR, FRAP1)	1245537-68-1	5-D11	A-1070	Active Biochem	OICR0007463M01	5594	5269	81
C17H13N5	SJN 2511	TGFbR1 (ALK5)	446859-33-2	6-A05	3742	Tocris Bioscience	OICR0008698A01	5595	5270	81
C25H24N6O2	PCI-32765, Ibrutinib	BTK (Bruton's tyrosine kinase), LCK (p56lck), LYN	936563-96-1	6-A10	S2680	Selleck Chemicals	OICR0008703A01	5574	5249	81
C17H13F3N4O2	A 1070722, A-1070722	GSK3	none	6-G09	4431	Tocris Bioscience	OICR0008756A01	5587	5262	81
C24H22FN5OS	Compound 10	Erk2 (ERK, p38)	none	7-B10	SA-575-417	Organic Synthesis Service	OICR0011117A01	6294	5801	81
C27H31N7O2	AZ5104, AZ-5104	EGFR (HER1; erbB1) (Mutant) Inhibitor	1421373-89-9	7-F06	CT-AZ5104	Chemietek	OICR0011150A01	6260	5767	81
C25H26F3N5O3	PND-1186, VS-4718	FAK (FAK1)	1061353-68-1	7-F10	CT-VS4718	Chemietek	OICR0011154A01	6259	5766	81
C14H16F3N7	GNE-0877	LRRK2 (Leucine-Rich Repeat Kinase 2, Dardarin)	1374828-69-9	7-G04	S7367	Selleck	OICR0011158A01	6252	5759	81
C19H24ClN9O	PRT-2607, BIIB-057, P505-15, PRT-062607,	SYK	1370261-97-4	7-H02	S8032	Selleck	OICR0011166B01	6301	5808	81
C22H19N3O2S	ML-281	Serine/Threonine Protein Kinase 33 (Stk 33)		8-H03	406783	MedKoo	OICR0016933A01	12630	9932	81
C15H11ClN2OS	2-(p-Hydroxyanilino)-4-(p-chlorophenyl) thiazole, SKI-II, ABC-294640	SPK1 (SPHK, SK1, Sphingosine Kinase)	312636-16-1	2-F07	2097	Tocris Bioscience	OICR0000480A01	4885	4602	82
C29H34N6O4S2	Masitinib mesylate, AB1010, AB-1010, Masiviera	KIT (c-KIT), PDGFRb (PDGFR, PDGFR1), FGFR3	928671-85-6	2-D06	1419	Axon Medchem BV	OICR0000512I01	5365	5147	82
C22H21BrCl2N6O	ABT-702 dihydrochloride	AK (Adenosine Kinase)	214697-26-4	3-E06	2372	Tocris Bioscience	OICR0000790B01	4898	4615	82
C16H14BrN3O3	WHI-P 154, MASTPROM, WHI-P154	JAK3, EGFR (ERBB1, HER1), SRC (c-SRC), ABL1 (ABL), KDR (VEGFR2, VEGFR, FLK1), p38 MAPK, PI3K	211555-04-3	3-G03	3115	Tocris Bioscience	OICR0000807A01	4887	4604	82
C19H19FN4O3	Brivanib, BMS-540215	KDR (VEGFR2, VEGFR, FLK1), FGFR1 (FLT2), FGFR3, FLT4 (VEGFR3), FGFR2	649735-46-6	4-C02	S1084	Selleck Chemicals	OICR0001119A01	5311	4999	82
C25H23Cl2N5O	MK-2206, NSC-749607	AKT1 (PKBa)	1032350-13-2	4-C05	S1078	Selleck Chemicals	OICR0001123B01	5300	4988	82
C21H18FN5O	ABT-869, Linifanib, AL-39324, RG-3635	KDR (VEGFR2, VEGFR, FLK1), PDGFRb (PDGFR, PDGFR1), FMS (c-FMS, CSF-1R, CSF1R), FLT3 (STK1, FLK2)	796967-16-3	4-B03	S1003	Selleck Chemicals	OICR0001138A01	5295	4983	82
C15H15FIN3O3	AS-703026, MSC1936369B, Pimasertib	MAP2K1 (MEK1), MAP2K2 (MEK2)	1236699-92-5	5-B07	CT-AS703	Chemietek	OICR0003201A01	5663	5308	82
C21H18FN5O5S	RO-5126766	MAP2K1 (MEK1), BRAF (B-raf), RAF1 (c-Raf)	none	5-E04	A-1085	Active Biochem	OICR0007466A01	5672	5317	82
C24H16F6N6O	RAF265, RAF-265, CHIR-265	KIT (c-KIT), PDGFRb (PDGFR, PDGFR1), BRAF (B-raf), RAF1 (c-Raf), KDR (VEGFR2, VEGFR, FLK1)	927880-90-8	5-G08	S2161	Selleck Chemicals	OICR0007895A01	5674	5319	82
C21H18N4OS	PF 3644022, PF-3644022	MAPKAPK2 (MK2)	1276121-88-0	6-F05	4279	Tocris Bioscience	OICR0008695A02	5623	5298	82
C24H27N7O	AZ191, AZ-191	Dual-Specificity Tyrosine-(Y)-Phosphorylation Regulated Kinase 1B (DYRK1B, MirK) Inhibitor, Dual-Specificity Tyrosine-(Y)-Phosphorylation Regulated Kinase 1A (DYRK1A) Inhibitor		9-C08	S7338	Selleck	OICR0010997A02	10524	9864	82
C24H25N5O3S	VE-822, VX-970	ATR	1232416-25-9	7-E11	S7102	Selleck	OICR0011146A01	6336	5843	82
C14H12ClN3O2	BMS-863233, XL-413	CDC7	1169562-71-3	7-H05	S7547	Selleck	OICR0011169A01	6330	5837	82
C26H28N8O	HTH-01-015	NuaK1 (NUAK1, ARK5, KIAA0537)	1613724-42-7	8-A09	S7318	Selleck	OICR0012769A01	12689	9991	82
C35H39F3N8O3	NMS-P715	Dual specificity protein kinase TTK (MPS1; MPS1L1)	1202055-32-0	8-E03	475949-5MG	Calbiochem	OICR0016905A01	12761	10063	82
C24H20N4O	DMH1, DMH-1	Bone Morphogenic Protein Receptor Type I (BMPR-I) Inhibitor	1206711-16-1	9-F10	S7146	Selleck	OICR0019266A01	10495	9835	82
C19H20F3IN2O5S	RDEA-119, AR-119, RDEA119, BAY-869766, BAY-86-9766, Refametinib	MAP2K1 (MEK1), MAP2K2 (MEK2)	923032-37-5	3-A03	none	Chemietek	OICR0000749A01	4935	4652	83
C6HBr4N3	TBB, NSC 231634, Tetrabromobenzotriazole	CK2a1 (CK2, CKII, Casein kinase2)	17374-26-4	3-F07	2275	Tocris Bioscience	OICR0000801A01	4946	4663	83
C34H34F2N4O6	XL-880, GSK-1363089, EXEL-2880, GSK-089, foretinib, 1363089	MET (c-MET, HGFR), KDR (VEGFR2, VEGFR, FLK1), FLT3 (STK1, FLK2), TIE2 (TEK)	849217-64-7	4-A10	S1111	Selleck Chemicals	OICR0001134A01	5750	5395	83
C29H28F3N5O2	AMG-47a	LCK (p56lck), SRC (c-SRC), KDR (VEGFR2, VEGFR, FLK1), p38a	882663-88-9	4-D07	882663-88-9	Synthesis Med Chem	OICR0001172A01	5377	5065	83
C25H31N5O4	KU0063794, KU-0063794, KU-63794	FRAP (MTOR, FRAP1), mTORC1, mTORC2	938440-64-3	4-F07	938440-64-3	Synthesis Med Chem	OICR0001180A01	5396	5084	83
C21H23ClN6O3	OSI-027 hydrochloride	FRAP (MTOR, FRAP1), mTORC1, mTORC2	none	5-B09	CT-O027	Chemietek	OICR0003207B01	5707	5352	83
C16H17FIN3O4	AZD8330, AZD-8330, ARRY-424704, ARRY-704	MAP2K1 (MEK1), MAP2K2 (MEK2)	869357-68-6	5-G07	S2134	Selleck Chemicals	OICR0007894A01	5707	5352	83
C21H21N5	SB-525334	TGFbR1 (ALK5)	356559-20-1	6-C02	S1476	Selleck Chemicals	OICR0008715A01	5693	5368	83
C26H20F3N7O	NVP-BHG712, NVP-BHG-712	RAF1 (c-Raf), SRC (c-SRC), ABL1 (ABL), EphB4	940310-85-0	6-F04	S2202	Selleck Chemicals	OICR0008744A01	5685	5360	83
C16H14N2O2S2	TTP 22	CK2a1 (CK2, CKII, Casein kinase2)	329907-28-0	6-F07	4432	Tocris Bioscience	OICR0008746A01	5683	5358	83
C27H33N7O4	WYE-125132, WYE-132	PI3K, FRAP (MTOR, FRAP1), mTORC1, mTORC2	1144068-46-1	6-H08	S2661	Selleck Chemicals	OICR0008765A01	5685	5360	83
C30H31F3N8O	Bafetinib, CNS-9, INNO-406, NS-187	BCR, LYN, ABL1 (ABL), FYN (p59fyn)	859212-16-1	7-C05	22013	Eurasiachem	OICR0011122A01	6431	5938	83
C13H15N5O3	A 484954, A-484954	eEF2K	142557-61-7	7-D05	4483	Tocris Biosciences	OICR0011132A01	6416	5923	83
C27H28ClN7O3S	Compound 11j	SMG1 (ATX, LIP)		7-D07	PH-OIC-2013-11j	Pharmaron	OICR0011134A01	6437	5944	83
C23H22FN3O4S	XL-388	mTOR Complex 1 (mTORC1) Inhibitor, mTOR Complex 2 (mTORC2) Inhibitor	1251156-08-7	7-D08	S7035	Selleck	OICR0011135A01	6381	5888	83
C28H33N7O2	AZD-9291, Mereletinib, AZD9291, Osimertinib, Tagrisso	EGFR (ERBB1, HER1) Thr790Met Mutant	1421373-65-0	7-E08	CT-A9291	ChemieTek	OICR0011143A01	6399	5906	83
C24H36N6O2	UNC-2250, UNC-2250B	Tyrosine-Protein Kinase Mer (MERTK) Inhibitor	1493694-70-4	9-A10	406396	MedKoo	OICR0019277A01	10617	9957	83
C20H17Cl2N9O2	CHIR-98014 isomer, CT-98014	GSK3	252935-94-7	1-A06	1126	Axon Medchem BV	OICR0000284A01	5452	5234	84
C30H23N5O	NVP-BEZ235, BEZ235, BEZ-235, Dactolisib	PI3K	915019-65-7	1-B03	1281	Axon Medchem BV	OICR0000291A01	4394	4053	84
C17H14ClF2IN2O2	PD-184352, CI-1040	MAP2K1 (MEK1), MAP2K2 (MEK2), Erk2 (ERK, p38), RAF1 (c-Raf)	212631-79-3	1-B06	1368	Axon Medchem BV	OICR0000294A01	5443	5225	84
C18H21Cl3FN7	BIBX 1382 dihydrochloride, Falnidamol	EGFR (ERBB1, HER1)	196612-93-8	1-G10	2416	Tocris Bioscience	OICR0000348B01	5493	5275	84
C30H28O8	Rottlerin	PKCd, TGM2 (Tissue Transglutaminase), signal transduction pathway inhibitor	82-08-6	2-C10	1610	Tocris Bioscience	OICR0000506A01	4995	4712	84
C18H13BrN4O	EKI-785, CL-387785	EGFR (ERBB1, HER1) - Irreversible	194423-06-8	3-A10	233100-1MG	EMD chemicals	OICR0000756A01	5418	5106	84
C27H26FN3OS	R 59-022, R-59022	DAGK (DGK, Diacylglycerol kinase)	93076-89-2	3-C11	2194	Tocris Bioscience	OICR0000775A01	5464	5152	84
C24H28Cl2N6O3	JNJ 28871063 hydrochloride	EGFR (ERBB1, HER1), ErbB2 (TKR1, HER2, NEU), ErbB4 (HER4)	944341-54-2	3-D10	3352	Tocris Bioscience	OICR0000784B01	5439	5127	84
C21H24ClN7O2S	Pazopanib hydrochloride, GW-786034, Armala, Votrient, Patorma, 786034, GSK-786034, GW-786034B	FLT1 (VEGFR1), KDR (VEGFR2, VEGFR, FLK1), FLT4 (VEGFR3), KIT (c-KIT), PDGFRa (PDGFR2), PDGFRb (PDGFR, PDGFR1)	635702-64-6	4-A08	S1035	Selleck Chemicals	OICR0001132B01	5425	5113	84
C19H13F2N7	JNJ-38877605	MET (c-MET, HGFR)	943540-75-8	4-C10	S1114	Selleck Chemicals	OICR0001146A01	5798	5443	84
C25H27ClN6O3	WZ4002, WZ-4002	EGFR (ERBB1, HER1)	213269-23-8	5-D03	CT-WZ4002	Chemietek	OICR0007455A01	5793	5438	84
C22H20N2O5S	HMN-214, IVX-214	PLK1 (PLK, STPK13)	173529-46-9	5-G05	S1485	Selleck Chemicals	OICR0007892A01	5800	5445	84
C21H15ClF4N4O3	BAY 73-4506, Regorafenib	KIT (c-KIT), PDGFRb (PDGFR, PDGFR1), RET, RAF1 (c-Raf), BRAF (B-raf), TIE2 (TEK), KDR (VEGFR2, VEGFR, FLK1), p38 MAPK	755037-03-7	5-H07	CT-REGO	Chemietek	OICR0007903A01	5771	5416	84
C31H29N5O6S	XL765 analogue, XL-765 analogue, SAR245409, Voxtalisib analogue	PI3K, mTORC1, mTORC2	1123889-87-1	6-D03	S1523	Selleck Chemicals	OICR0008726A01	5793	5468	84
C17H12N2O2	TC-DAPK 6	DAPK1, DAPK3 (ZIPK, ZIP)	315694-89-4	6-F09	4301	Tocris Bioscience	OICR0008748A01	5762	5437	84
C19H21N3O2S	Compound 34	eEF2K	none	7-B07	VPI-25-94	Vibrant Pharma	OICR0011114A01	6452	5959	84
C22H19ClN6O2S	ARRY334543, ARRY-334543, ARRY-543, ASLAN-001, AR-00334543, Varlitinib	EGFR (ERBB1, HER1), ErbB2 (TKR1, HER2, NEU)	845272-21-1	7-B08	S2755	Selleck Chemicals	OICR0011115A01	6490	5997	84
C24H22FN5O3S	Compound 70	Erk2 (ERK, p38)		7-B11	SA-575-422	Organic Synthesis Service	OICR0011118A01	6471	5978	84
C21H24N4O2	ACHP	IKKb (IKK2)	406209-26-5	7-C08	4547	Tocris Biosciences	OICR0011125A01	6487	5994	84
C17H19Cl3N2OS	LDN-209929 dihydrochloride	Haspin (GSG2)		7-G07	4828	Tocris Biosciences	OICR0011161B01	6506	6013	84
C32H41N9O4	Gedatolisib, PF-05212384, PKI-587, PF-384, PF-5212384	Phosphatidylinositol 3-Kinase alpha (PI3Kalpha) Inhibitor, Phosphatidylinositol 3-Kinase gamma (PI3Kgamma) Inhibitor, Mammalian Target of Rapamycin (mTOR; FRAP1) Inhibitor		9-D03	S2628	Selleckchem	OICR0016375A02	12990	10292	84
C22H19BrF2N2O3	PH-797804	MAPK p38 Inhibitor		8-A05	A11078	Adooq Bioscience	OICR0016881A01	12970	10272	84
C22H19F2N5O2	CHZ868, NVP-CHZ868, CHZ-868	Jak2 Inhibitor		8-H04	407137	MedKoo	OICR0016934A01	12974	10276	84
C26H27Cl2FN6O3	Ensartinib, X-396	ALK Tyrosine Kinase Receptor Inhibitor, ALK Tyrosine Kinase Receptor (Leu1196Met Mutant) Inhibitor	1370651-20-9	9-G10	S8230	Selleck	OICR0019259A01	10727	10067	84
C20H14ClN3O2	Chk2 Inhibitor II, 339253, BML-277	CHK2	516480-79-8	7-E05	BML-EI388-0010	Santa Cruz Biotechnology	OICR0000343A02	6541	6048	85
C16H19ClN6O	Compound 52, NG-52, NG 52	CDC2 (CDK1, p34cdc2, CDC28p)/Cyclin B	212779-48-1	1-G06	C2604-1MG	Sigma Aldrich	OICR0000344A01	5533	5315	85
C17H13BrClF2IN2O2	PD-184161	MAP2K1 (MEK1), MAP2K2 (MEK2)	212631-67-9	3-A09	10012431	Cayman Chemical	OICR0000755A01	5518	5206	85
C15H18N6O	Olomoucine	CDC2 (CDK1, p34cdc2, CDC28p)/Cyclin B, CDK2/Cyclin A, CDK2/Cyclin E, CDK5/p35	101622-51-9	3-A11	1284	Tocris Bioscience	OICR0000757A01	5523	5211	85
C20H16BrClN2O	EO-1428	p38a, p38b	321351-00-2	3-H03	2908	Tocris Bioscience	OICR0000817A01	5065	4782	85
C19H19ClF2N4O3	R1487, R-1487	p38 MAPK	449808-64-4	4-G07	449808-64-4	Synthesis Med Chem	OICR0001173B01	5512	5200	85
C28H21N7OS	AMG-900	AurA (AuroraA), AurB (AuroraB), AurC (AuroraC)	none	5-B10	AMG-10-0205-AC03-9	Acanthus	OICR0007447A01	5882	5527	85
C18H21F3N6O2	BKM120, BKM-120, NVP-BKM-120, Buparlisib	PI3K	none	5-B11	VPI-XIV-33	Vibrant Pharma Inc.	OICR0007448A01	5845	5520	85
C25H27N5O4S	Apatinib mesylate, YN-968D1	RET, KDR (VEGFR2, VEGFR, FLK1), FLT1 (VEGFR1), SRC (c-SRC), KIT (c-KIT)	1218779-75-9	6-H09	S2221	Selleck Chemicals	OICR0008766I01	5801	5476	85
C17H24Cl2N4O3S	BRD-8899	STK33, AurB (AuroraB)		7-C03	OIC-12-0405-AC16-27	Acanthus	OICR0011120B01	6529	6036	85
C26H29N7O2	amg-925, amg 925	CDK4/Cyclin D1, FLT3 (STK1, FLK2), CDK6/Cyclin D3	1401033-86-0	7-F05	CT-AMG925	Chemietek	OICR0011149A01	6574	6081	85
C32H36N6O4	WH-4-023, KIN001-112, KIN112	LCK (p56lck), SRC (c-SRC)	837422-57-8	7-G03	S7565	Selleck	OICR0011157A01	6523	6030	85
C22H26FN3O2	Losmapimod, 856553, GSK-AHAB, GW-856553, GW-856553X, SB-856553	p38a	585543-15-3	7-H06	S7215	Selleck	OICR0011170A01	6572	6079	85
C14H12O3	TX-1918	eEF2K	none	3-B10	IN1043	HDH Pharma Inc.	OICR0000441A01	5558	5246	86
C28H30N6OS	Masitinib, AB-1010, AB1010, Masiviera	KIT (c-KIT), PDGFRb (PDGFR, PDGFR1), FGFR3	790299-79-5	7-A06	S1064	Selleck Chemicals	OICR0000512A02	6596	6103	86
C25H30N2O2	Tyrphostin SU 1498, SU 1498, SU-1498	KDR (VEGFR2, VEGFR, FLK1)	none	2-H09	T-2710	LC Laboratories	OICR0000553A01	5102	4819	86
C21H18ClNO4	Chelerythrine chloride, MP-0922, NSC-646662, Toddalin	PKC	3895-92-9	2-H11	C-3030	LC Laboratories	OICR0000555B01	5093	4810	86
C23H24FN6Na2O9P	R788, R-788, Fostamatinib disodium, R935788, R-935788, NSC-745942	FLT3 (STK1, FLK2), SYK	1025687-58-4	5-H11	S2206	Selleck Chemicals	OICR0007906R01	5900	5575	86
C21H18N4OS	PF 3644022, PF-3644022, MK2 inhibitor, compound 35	MAPKAPK2 (MK2)	none	6-A02	VPI-XV-118	Vibrant Pharma Inc.	OICR0008695A01	5895	5570	86
C28H21F4N5O2	Trk Inhibitor III, GNF-5837	TRKA (TRK), TRKB	none	7-A08	648451	Calbiochem	OICR0011108A01	6611	6118	86
C17H15BrF2N4O3	Binimetinib, ARRY-162, ARRY-438162, MEK-162	MAP2K1 (MEK1), MAP2K2 (MEK2)	606143-89-9	7-H08	S7007	Selleck	OICR0011172A01	6624	6131	86
C21H28Cl2N8S	Ketohexokinase Inhibitor, JNJ-42065426	KHK (Ketohexokinase)		7-H09	420640	Calbiochem	OICR0011173B01	6626	6133	86
C22H16FN5	OICR0014703A01	CLK1 inhibitor		9-E08	SPR-0010-0137-05	OICR	OICR0014703A02	10950	10290	86
C25H30N6O2	Erdafitinib, JNJ-42756493, JNJ-493, 890E37NHMV	FGFR3, FGFR2, FGFR4, FGFR1		8-H08	206440	MedKoo	OICR0016377A01	13140	10442	86
C21H27N5O3	CC-223	mTOR Complex 1 (mTORC1), mTOR Complex 2 (mTORC2)		8-E10	S7886	Selleck	OICR0016911A01	13238	10540	86
C17H12Cl2F3N7O2S	MLN2480, MLN-2480, BIIB-024, TAK-580	Raf Kinase Inhibitor		8-H02	S7121	Selleck	OICR0016932A01	13242	10544	86
C15H19N5O	PF-06651600	Jak3 Inhibitor	1792180-81-4	9-H06	S8538	Selleck	OICR0019248A02	11004	10344	86
C16H16F3N7O	CCT245737, CCT-245737, PNT-737, SRA-737	Checkpoint Kinase 1 (Chk1) Inhibitor	1489389-18-5	9-A07	HY-18958	MedChemExpress	OICR0019280A01	11026	10366	86
C28H36ClN5O3S	Ceritinib, LDK378, LDK-378, NVP-LDK378	ALK inhibitor	1032900-25-6	9-A04	S7083	Selleck	OICR0019283A01	11023	10363	86
C24H24ClF3N4O	PIM447 HCl, LGH447, LGH-447, PIM-447	Pim-1 Kinase Inhibitor, Pim-3 Kinase Inhibitor, Pim-2 Kinase Inhibitor		9-G09	S7985	Selleck	OICR0019291B01	11013	10353	86
C12H12N4O4S	AR-A014418	GSK3	487021-52-3	1-E06	A3230-5MG	Sigma Aldrich	OICR0000324A01	5629	5411	87
C15H12N2O2S	Ryuvidine	CDK4/Cyclin D1, SETD8 inhibitor	265312-55-8	3-B07	2609	Tocris Bioscience	OICR0000763A01	5188	4905	87
C14H6O8	Ellagic acid, LTK-20	CK2a1 (CK2, CKII, Casein kinase2)	476-66-4	3-F06	3058	Tocris Bioscience	OICR0000800A01	5167	4884	87
C20H20ClN5O2	SD-06, SD-0006	p38 MAPK	271576-80-8	4-G11	271576-80-8	Synthesis Med Chem	OICR0001177A01	5963	5608	87
C25H21N5O3S	MK-8033	MET (c-MET, HGFR)	1196681-38-5	5-D09	A-1107	Active Biochem	OICR0007461A01	5984	5629	87
C16H15F3N6O	S-99	MAP3K5 (ASK1)	1124381-69-6	5-E11	SYN-1119	SynThesis MedChem	OICR0007473A01	5988	5663	87
C24H27ClFN5O3	Dacomitinib hydrate, PF-00299804, PF-00299804-03, PF-299, PF-299804	EGFR (ERBB1, HER1), ErbB2 (TKR1, HER2, NEU), ErbB4 (HER4)	1042385-75-0	6-G10	CT-DACO	ChemieTek	OICR0008757A01	5939	5614	87
C21H18ClFN6O2	RG-7842, GDC-0994	Erk1, Erk2 (ERK, p38)	1453848-26-4	7-E09	S7554	Selleck	OICR0011144A01	6665	6172	87
C29H29N7O2	JNK-IN-8	JNK1 (JNK), JNK3	1410880-22-6	7-F11	S4901	Selleck	OICR0011155A01	6703	6210	87
C26H22FN7O3	CNX-774	BTK (Bruton's tyrosine kinase)	1202759-32-7	7-G11	S7257	Selleck	OICR0011165A01	6707	6214	87
C35H35FN6O3	RN486	Bruton's Tyrosine Kinase (BTK) Inhibitor	1242156-23-5	8-B09	A12535	Adooq Bioscience	OICR0012037A01	13294	10596	87
C26H27FN10	BLU-285, Avapritinib	PDGFRalpha Inhibitor, KIT (C-KIT) Inhibitor, KIT (C-KIT) (Asp816Val Mutant) Inhibitor, PDGFRalpha (Asp842Val Mutant) Inhibitor	1703793-34-3	9-D06	22985	Cayman Chemical Company	OICR0016380A02	11069	10409	87
C20H20N4O3S	IRAK inhibitor 6	IRAK4	1042672-97-8	8-C05	HY-13280	MedChem Express	OICR0016894A01	13353	10655	87
C22H16N4O	ML347, ML-347, VU-0469381	Activin Receptor Like Kinase 1 (ALK1), Activin Receptor Like Kinase 2 (ALK2; ActR-IA)		8-F03	S7148	Selleck	OICR0016914A01	13273	10575	87
C18H17ClN4O	MSC2530818, MSC-2530818	CDK8 inhibitor	1883423-59-3	9-F07	S8387	Selleck	OICR0019247A01	11030	10370	87
C26H26N6O2S	Olmutinib, HM-61713, BI-1482694, ZL-2303, Olita	ITK (EMT) Kinase Inhibitor, Jak3 Inhibitor, EGFR (HER1; erbB1) Inhibitor, EGFR (Thr790Met Mutant) Inhibitor, Bruton's Tyrosine Kinase (BTK) Inhibitor	1353550-13-6	9-A06	S8294	Selleck	OICR0019281A01	11064	10404	87
C19H17N3O3	ML167, NCGC-00188654, ML-167	Dual-Specificity Tyrosine-(Y)-Phosphorylation Regulated Kinase 1B (DYRK1B, MirK) Inhibitor, Dual Specificity Protein Kinase CLK4 Inhibitor, Dual Specificity Protein Kinase CLK1 Inhibitor, EGFR (HER1; erbB1) Inhibitor,EGFR (HER1; erbB1) (Mutant) Inhibitor		9-C09	S7509	Selleck	OICR0019287A01	11041	10381	87
C19H16N4O3	PI-103	PI3K	371935-74-9	1-C03	10009209	Cayman Chemical	OICR0000301A01	4579	4238	88
C15H10N2O	GTP 14564, GTP-14564	FLT3 (STK1, FLK2)	34823-86-4	1-G11	2086	Tocris Bioscience	OICR0000349A01	5722	5504	88
C18H16N6S2	U0126, U-0126, U 0126	MAP2K1 (MEK1), MAP2K2 (MEK2), JAK2, Erk2 (ERK, p38)	109511-58-2	2-H10	U-6770	LC Laboratories	OICR0000554A01	5206	4923	88
C15H16ClN3O3	NSC-663284, DA-3003-1	cdc25	383907-43-5	3-A06	1867	Tocris Bioscience	OICR0000752A01	5230	4947	88
C18H34O4	Dioctanoylglycol	DAGK (DGK, Diacylglycerol kinase)	627-86-1	3-C10	0484	Tocris Bioscience	OICR0000774A01	5698	5386	88
C19H15N3O3S2	AG 825, Tyrphostin AG 825	ErbB2 (TKR1, HER2, NEU)	149092-50-2	3-D07	1555	Tocris Bioscience	OICR0000781A01	5232	4949	88
C21H14Cl2N4O3	PD173955 analogue	BCR, ABL1 (ABL)	185039-99-0	4-F11	185039-99-0	Synthesis Med Chem	OICR0001158A01	6049	5694	88
C22H24N6O	CC-401, JNK-401	JNK1 (JNK), JNK2	395104-30-0	4-E10	395104-30-0	Synthesis Med Chem	OICR0001171A01	6025	5670	88
C25H20F3N5O2	AMG-Tie2-1, AMG-Tie-2-1	TIE2 (TEK)	870223-96-4	4-D08	870223-96-4	Synthesis Med Chem	OICR0001189A01	5711	5399	88
C22H22F3N3O3	GSK-2636771	PI3K/p110b	1372540-25-4	7-B05	205844	MedKoo Biosciences	OICR0011112A01	6790	6297	88
C21H24N4O3S	AZ-20	ATR, FRAP (MTOR, FRAP1)	1233339-22-4	7-D10	S7050	Selleck	OICR0011136A01	6780	6287	88
C24H17FN4O2	OICR0014705A01	CLK1 inhibitor		9-E10	SPR-0010-0135-05	OICR	OICR0014705A02	11252	10592	88
C9H9BrN2O3	Bikinin	GSK3	188011-69-0	8-B03	S7722	Selleck	OICR0016885A01	13433	10735	88
C22H21F2N3O	LJH685, LJH-685	Ribosomal Protein S6 Kinase alpha-1 (RSK-1; MAPKAPK-1a), Ribosomal protein S6 kinase alpha-2 ( RSK-3; MAPKAPK-1c), Ribosomal Protein S6 Kinase alpha-3 (RSK-2; MAPKAPK-1b)		8-G03	S7870	Selleck	OICR0016923A01	13395	10697	88
C17H20N6O2	eFT508, eFT-508	MAPK-Interacting Kinase 2 (MNK2), MAPK-Interacting Kinase 1 (MNK1)		8-G08	A-6014	Active Biochem	OICR0016928A01	13406	10708	88
C15H19N5O	PF-06651600	Janus-associated kinase 3 (JAK3) inhibitor	1792180-81-4	9-F06	S8538	Selleck	OICR0019248A01	11194	10534	88
C25H22N6O3	ONO-4059, GS-4059, Tirabrutinib	Bruton's Tyrosine Kinase (BTK) Inhibitor	1351636-18-4	9-B10	HY-15771/CS-5676	MedChemExpress	OICR0019268A01	11206	10546	88
C25H22N6O3	Tirabrutinib, GS-4059, ONO-4059	Bruton's Tyrosine Kinase (BTK) Inhibitor	1351636-18-4	9-A11	206611	MedKoo	OICR0019268A02	11257	10597	88
C25H24N6O3	ONO-4059 analogue, ONO-WG-307	Bruton's Tyrosine Kinase (BTK) Inhibitor	1351635-67-0	9-B09	S7877	Selleck	OICR0019269A01	11171	10511	88
C19H14FN3O3S	EAI045	Allosteric inhibitor that targets selected drug-resistant EGFR mutants but not WT	1942114-09-1	9-B06	S8242	Selleck	OICR0019272A01	11162	10502	88
C20H21N3O2	SB-505124	TGFbR1 (ALK5), ALK4 (ACVR1B, ACTRIB), ALK7 (ACVR1C)	694433-59-5	7-D09	S2186	Selleck	OICR0000335A02	6850	6357	89
C15H8Br2INO2	GW-5074	RAF1 (c-Raf)	220904-83-6	1-H02	1381	Tocris Bioscience	OICR0000350A01	4600	4259	89
C18H16ClN3O2	PQ401	IGF1R (JTK13, IGFIR)	196868-63-0	1-H05	2768	Tocris Bioscience	OICR0000353A01	5795	5577	89
C21H16ClF3N4O3	Sorafenib, Bay 43-9006, Nexavar	FLT3 (STK1, FLK2), KIT (c-KIT), PDGFRb (PDGFR, PDGFR1), RET, RAF1 (c-Raf), BRAF (B-raf), FLT1 (VEGFR1), KDR (VEGFR2, VEGFR, FLK1), FLT4 (VEGFR3)	284461-73-0	2-G07	S-8599	LC Laboratories	OICR0000486A01	5281	4998	89
C20H25ClN6O3	Purvalanol B, NG 95, NG-95	CDC2 (CDK1, p34cdc2, CDC28p)/Cyclin B, CDK2/Cyclin A, CDK2/Cyclin E, CDK5/p35	212844-54-7	3-G02	1581	Tocris Bioscience	OICR0000806A01	5268	4985	89
C22H19ClFN3O2	ZM 323881 hydrochloride, ZM-323881	KDR (VEGFR2, VEGFR, FLK1)	324077-30-7	3-G07	2475	Tocris Bioscience	OICR0000811B01	5734	5422	89
C16H22N2O2S	OICR0000857A, 421966	Histone Deacetylase SIRT1 inhibitor	none	6-F03	T6426379	Enamine	OICR0000857A02	6070	5745	89
C25H27FN4O3	Cediranib, AZD-2171, Recentin, NSC-732208	FLT1 (VEGFR1), KDR (VEGFR2, VEGFR, FLK1), FLT4 (VEGFR3), KIT (c-KIT), PDGFRb (PDGFR, PDGFR1)	288383-20-0	4-A09	S1017	Selleck Chemicals	OICR0001133A01	6117	5762	89
C26H30FN7O3	AZD-1152-HQPA, Barasertib-HQPA	AurB (AuroraB)	722544-51-6	4-H09	S1147	Selleck Chemicals	OICR0001194A01	6082	5727	89
C40H43N7O2	Merck-22-6	AKT1 (PKBa), AKT2 (PKBb)	12847-42-4	5-F10	SYN-1118	Synkinase	OICR0007887A01	6101	5776	89
C25H15ClF2N4O2	MLN8054, MLN-8054	AurA (AuroraA)	869363-13-3	6-H10	S1100	Selleck Chemicals	OICR0008767A01	6105	5780	89
C22H29N7O	MPI-0479605	TTK (ESK, MPS1L1, Monopolar spindle 1 (Mps1) kinase)	1246529-32-7	7-E04	S7488	Selleck	OICR0011140A01	6806	6313	89
C24H27N7O	ON-123300	VEGFR-3 (FLT4), NUAK Family SNF1-like Kinase 1 (ARK5), Lyn, RET, Lck, CDK4, CDK9/Cyclin T1, FGFR2, ZAKbeta (MLK7), Anti-CD140b (PDGFRbeta), Flt3 (FLK2/STK1), CDK6, Fyn, FGFR1		8-E02	PBLJ6495	Synnovator	OICR0012281A01	6847	6354	89
C27H31FN6OS	PI-3065	PI3Kd	955977-50-1	8-B04	S7623	Selleck	OICR0016886A01	13514	10816	89
C26H24N6O2	KD025, SLx-2119	Rho Kinase 2 (ROCK 2; ROCKalpha)		8-G04	S7936	Selleck	OICR0016924A01	13622	10924	89
C22H18FN7	Vactosertib, TEW-7197, EW-7197, NOV-1301	TGF-beta Receptor Type-1 (TGFBR1; ALK5; SKR4; TbetaR-I) Inhibitor	1352608-82-2	9-F09	S7530	Selleck	OICR0019246A02	11339	10679	89
C25H30N8O4	FGF401, Roblitinib, FGF-401, NVP-FGF-401	FGFR4 Inhibitor	1708971-55-4	9-H09	S8548	Selleck	OICR0019252A01	11322	10662	89
C26H28N6O	GSK2269557, GSK-2269557, Nemiralisib	Phosphatidylinositol 3-Kinase delta (PI3Kdelta) Inhibitor	1254036-71-9	9-B07	S7937	Selleck	OICR0019271A01	11313	10653	89
C20H14ClN3O2	Chk2 Inhibitor II, 339253, BML-277	CHK2	516480-79-8	1-G05	C3742-5MG	Sigma Aldrich	OICR0000343A01	5828	5610	90
C29H37N5O7	ZM-447439	AurA (AuroraA), AurB (AuroraB), AurC (AuroraC)	331771-20-1	2-H07	CT-ZM44	Chemietek	OICR0000551A01	5355	5072	90
C25H19N5S	A 83-01, A-83-01	TGFbR1 (ALK5)	909910-43-6	3-E08	2939	Tocris Bioscience	OICR0000792A01	5784	5472	90
C16H22Cl2N2O2S	W-7 hydrochloride	smMLCK (MLCK, myosin light chain kinase, MYLK)	61714-27-0	7-A09	681629	Calbiochem	OICR0002262B02	6879	6386	90
C14H8O6	Quinalizarin	CK2a1 (CK2, CKII, Casein kinase2)	81-61-8	5-D02	5122149	ChemBridge	OICR0007454A01	6199	5844	90
C25H19ClF2N4O4	BMS 777607, BMS-777607, ASLAN-002	MET (c-MET, HGFR), AXL (Ark), RON (MST1R), TYRO3 (RSE, SKY, TIF, BYK)	1196681-44-3	6-A07	A-1155	Active Biochem	OICR0008700A01	6132	5807	90
C27H28F3N7O3	CO-1686, AVL-301, Rociletinib	EGFR (ERBB1, HER1) Thr790Met Mutant	1374640-70-6	7-D04	S7284	Selleck	OICR0011131A01	6895	6402	90
C27H18F4N4O3S	TAK-632	BRAF (B-raf), RAF1 (c-Raf)	1228591-30-7	7-G05	A-1297	Active Biochem	OICR0011159A01	6881	6388	90
C24H19F3N8O	SB-706504	p38 MAPK	911110-38-8	7-H10	5040	Tocris Biosciences	OICR0011174A01	6935	6442	90
C21H21N5O4S	IRAK inhibitor 3	IRAK1 (IRAK)	1012343-93-9	8-C06	HY-13277	MedChem Express	OICR0012884A01	13685	10987	90
C23H30N8O3S	GDC-0980, G-038390, R-7422, RG-7422, Apitolisib	Phosphatidylinositol 3-Kinase (PI3K), Mammalian Target of Rapamycin (mTOR; FRAP1)		8-E09	18303	Cayman Chemical	OICR0016910A01	13664	10966	90
C26H23F4N9O	Itacitinib, INCB39110, INCB-039110, INCB-39110	Janus-associated kinase 1 (JAK1) inhibitor	1334298-90-6	9-F05	S7812	Selleck	OICR0019249A01	11401	10741	90
C30H33N7O	GSK1070916, GSK-1070916A, GSK-1070916, NMI-900	Aurora kinase B (AURK2; ARK2) Inhibitor, Aurora kinase C (AURK3; ARK3) Inhibitor	942918-07-2	9-B08	S2740	Selleck	OICR0019270A01	11409	10749	90
C24H24FN7O	Selonsertib, GS-4997	Mitogen-Activated Protein Kinase Kinase Kinase 5 (MAP3K5; ASK1) Inhibitor	1448428-04-3	9-B04	206450	MedKoo	OICR0019274A01	11426	10766	90
C21H19FN6O2	PF-06463922, Lorlatinib	ALK Tyrosine Kinase Receptor Inhibitor, ALK Tyrosine Kinase Receptor (Leu1196Met Mutant) Inhibitor, ROS1 (MCF3) Inhibitor, Echinoderm Microtubule-Associated Protein-like 4-ALK Tyrosine Kinase Receptor (EML4- ALK) Inhibitor	1454846-35-5	9-D08	CT-PF0646	ChemieTek	OICR0019284A01	11491	10831	90
C15H13NO2S	NSC 625987	CDK4/Cyclin D1	141992-47-4	1-B02	1243	Axon Medchem BV	OICR0000290A01	4699	4358	91
C27H45IN2	NH125	eEF2K activator	278603-08-0	1-C02	10011250	Cayman Chemical	OICR0000300AA01	4685	4344	91
C18H20N2O4S	TCS 359, TCS-359	FLT3 (STK1, FLK2)	301305-73-7	3-H06	2591	Tocris Bioscience	OICR0000820A01	5393	5110	91
C22H19ClN4O5	AV951, KRN951, Tivozanib, ASP-4130, AV-951, KRN-951, Kil-8951	FLT1 (VEGFR1), KDR (VEGFR2, VEGFR, FLK1), FLT4 (VEGFR3), KIT (c-KIT), PDGFRb (PDGFR, PDGFR1), p38 MAPK	475108-18-0	4-D11	475108-18-0	Synthesis Med Chem	OICR0001191A01	6237	5882	91
C19H22F3N5O2S	BYL-719, NVP-BYL-719, Alpelisib	PI3Ka	none	6-H03	A-1214	Active Biochem	OICR0008760A01	6211	5886	91
C20H28N6O3	CVT-313	CDC2 (CDK1, p34cdc2, CDC28p)/Cyclin B, CDK2/Cyclin A, CDK2/Cyclin E	199986-75-9	7-A02	C024	Tinib-Tools	OICR0011103A01	6944	6451	91
C26H36N6O3	MPS1-IN-2	TTK (ESK, MPS1L1, Monopolar spindle 1 (Mps1) kinase)	1228817-38-6	7-G02	Axon 2358	Axon Medchem BV	OICR0011156A01	6958	6465	91
C22H27ClFN7O4S	Encorafenib, LGX-818, NVP-LGX-818	BRAF (B-raf)	1269440-17-6	7-H07	S7108	Selleck	OICR0011171A01	6975	6482	91
C24H16FN5O	OICR0014704A01	CLK1 inhibitor		9-E09	SPR-0010-0136-05	OICR	OICR0014704A02	11578	10918	91
C18H18N4O2	TAK1 inhibitor, Takinib	TAK1 inhibitor	none	9-C05	Z332866662	Enamine	OICR0016697A02	11556	10896	91
C32H32F3N5O2S	ALW-II-41-27	RET, Src, Discoidin Domain-Containing Receptor 2 (DDR2), EphA2 Receptor		8-E06	HY-18007	MedChem Express	OICR0016907A01	13773	11075	91
C19H21ClF3N5O2	SAR405, SAR-405	Phosphatidylinositol 3-Kinase Catalytic Subunit Type 3 (PIK3C3; Vps34) Inhibitor	1523406-39-4	9-G08	S7682	Selleck	OICR0019260A01	11581	10921	91
C17H15N9	Savolitinib, AZD6094, AZD-6094, HM-5016504, HMPL-504, Volitinib	Hepatocyte Growth Factor Receptor (HGFR, MET) Inhibitor	1313725-88-0	9-G02	S7674	Selleck	OICR0019265A01	13771	11073	91
C14H18ClN3O2S	Fasudil HCl, AT-877, HA-1077 (diHCl), Eril	ROCK1, ROCK2 (ROCKa), Calcium sensitizer	105628-07-7	1-D02	F-4660	LC Laboratories	OICR0000310B01	4760	4419	92
C20H24ClN3O3	SB-505124 hydrochloride hydrate	TGFbR1 (ALK5), ALK4 (ACVR1B, ACTRIB), ALK7 (ACVR1C)	694433-59-5(free base)	1-F07	S4696-5MG	Sigma Aldrich	OICR0000335B01	5954	5736	92
C18H15Cl4N3OS	Sal003	eIF2a	none	2-B08	324896-5MG	EMD chemicals	OICR0000494A01	5486	5203	92
C15H10O5	Genistein, BIO-300, G-2535, PTI-G4660, SIPI-9764-I, Bonistein, 4',5,7-Trihydroxyisoflavone	EGFR (ERBB1, HER1), CFTR Channel Activator, DNA Topoisomerase II Inhibitor, NADH Oxidase (NOX) Inhibitor, Tyrosine Kinase Inhibitor	446-72-0	3-D08	1110	Tocris Bioscience	OICR0000782A01	5935	5623	92
C32H30FN3O10	XL-184, XL184, BMS-907351, Cabozantinib S-malate	FLT3 (STK1, FLK2), MET (c-MET, HGFR), KIT (c-KIT), RET, TIE2 (TEK), KDR (VEGFR2, VEGFR, FLK1)	1140909-48-3	5-E07	S1119	Selleck Chemicals	OICR0007469AB01	6310	5955	92
C19H21F3N6	PF 4708671, PF-4708671, PF-04708671	p70S6K (S6K, S6K1)	1255517-76-0	5-F11	1602	Axon MedChem BV	OICR0007888A01	6278	5953	92
C21H24NNaO8S	ON-01910Na, Estybon, Rigosertib sodium, ON-1910Na, Onc-01910, SyB C-1101, SyB L-1101, Novonex	PLK1 (PLK, STPK13)	1225497-78-8	5-G06	S1362	Selleck Chemicals	OICR0007893R01	6275	5920	92
C27H22Cl2N4O	Tipifarnib, NSC-702818, R-115777, Zarnestra, IND 58359	Farnesyltransferase	192185-72-1	5-G09	S1453	Selleck Chemicals	OICR0007896A01	6279	5924	92
C21H23N5O3S	Filgotinib, G-146034, GLPG-0634	JAK1, JAK2	1206161-97-8	7-F02	206136	MedKoo Biosciences	OICR0011147A01	7063	6570	92
C26H25N3O4	E-3810, AL-3810, CO-3810, S-80881, Lucitanib	VEGFR-3 (FLT4), VEGFR-2 (FLK-1/KDR), FGFR2, CSF1R (c-FMS), VEGFR-1 (Flt-1), FGFR1		8-D10	A15073-5	Adooq Bioscience	OICR0016374A01	13924	11226	92
C27H23N5OS	OICR0016749A01			9-E03		GVKBIO	OICR0016749A02	13983	11285	92
C20H21F3N8O3S	Defactinib, PF-04554878, PF-4554878, VS-6063	Focal Adhesion Kinase 2 (FADK2; PTK2B; PYK2) Inhibitor, Focal Adhesion Kinase 1 (FADK1; PTK2) Inhibitor	1073154-85-4	8-C03	HY-12289	MedChem Express	OICR0016892A01	13984	11286	92
C24H22F2N6O3S	PLX7904, PLX-7904, PB-04	Raf kinase B Inhibitor, Paradox-breaker RAF inhibitor	1393465-84-3	9-B05	206480	MedKoo	OICR0019273A01	11714	11054	92
C20H15ClF3N5	Pexidartinib, PLX3397, CML-261	KIT (C-KIT) Inhibitor, CSF1R (c-FMS) Inhibitor, Flt3 (FLK2/STK1) Inhibitor	1029044-16-3	9-A08	S7818	Selleck	OICR0019279A01	11633	10973	92
C23H29FN6O	LY3009120, DP-4978, LY-3009120	Raf kinase B Inhibitor, Raf kinase A Inhibitor, Raf kinase C Inhibitor		9-C06			OICR0019289A01	11655	10995	92
C21H14ClFN6	TPL2	COT (TPL2, EST, MAP3K8)	871307-18-5	2-A07	616373-1MG	EMD chemicals	OICR0000484A01	5519	5236	93
C21H16Cl2N4OS	PD173955, PD-173955	BCR, ABL1 (ABL), SRC (c-SRC)	260415-63-2	4-F10	260415-63-2	Synthesis Med Chem	OICR0001157A01	6344	5989	93
C26H20FN5O2S2	MGCD-265	MET (c-MET, HGFR), RON (MST1R), TIE2 (TEK), FLT1 (VEGFR1), KDR (VEGFR2, VEGFR, FLK1), FLT4 (VEGFR3)	875337-44-3	6-B08	S1361	Selleck Chemicals	OICR0008711A01	6350	6025	93
C25H32N8O	PHA-848125, PHA-848125AC	CDK2/Cyclin A, CDK7/Cyclin H, CDK4/Cyclin D1, CDK5/p35, CDK2/Cyclin E, CDC2 (CDK1, p34cdc2, CDC28p)/Cyclin B	802539-81-7	6-H04	S2751	Selleck Chemicals	OICR0008761A01	6356	6031	93
C22H25Cl2N9	Compound 71	DYRK1A (DYRK)		7-D03	SL-150-014	Sreeni Labs Private Limited	OICR0011130B01	7115	6622	93
C25H29ClN6O3	WZ-4003, WZ4003	EGFR (ERBB1, HER1) Thr790Met Mutant, NuaK1 (NUAK1, ARK5, KIAA0537), NuaK2 (NUAK2, SNARK)	1214265-58-3	7-D11	S7317	Selleck	OICR0011137A01	7111	6618	93
C18H13N7	FR-180204	Erk1, Erk2 (ERK, p38)	865362-74-9	7-E10	S7524	Selleck	OICR0011145A01	7119	6626	93
C18H22N4O4	SAR-131675	FLT4 (VEGFR3)	1433953-83-3	7-H03	S2842	Selleck	OICR0011167A01	7096	6603	93
C33H35F3N6O3	IRAK inhibitor 4	IRAK4	1012104-68-5	8-C04	A3503	APExBIO	OICR0016893A01	14039	11341	93
C23H25ClN2O	ABC294640, ABC-294640	Sphingosine Kinase 2 (SphK2), Dihydroceramide Desaturase		8-F04	S7174	Selleck	OICR0016915A01	14076	11378	93
C19H17NO5S	SF2523, SF-2523	Phosphatidylinositol 3-Kinase beta (PI3Kbeta) Inhibitor, Phosphatidylinositol 3-Kinase alpha (PI3Kalpha) Inhibitor, Phosphatidylinositol 3-Kinase gamma (PI3Kgamma) Inhibitor, Bromodomain-Containing Protein 4 (Brd4, HUNK1) Inhibitor	1174428-47-7	9-H05	S8589	Selleck	OICR0019254A01	11867	11207	93
C28H22F3N7O	Nilotinib, Tasigna, AMN-107	BCR, ABL1 (ABL), PDGFRb (PDGFR, PDGFR1), KIT (c-KIT)	641571-10-0	2-B10	S1033	Selleck Chemicals	OICR0000496A01	5587	5304	94
C19H12F4N4O2	VX-702, VX-850, VX-954, KVK-702	p38 MAPK	479543-46-9	2-H06	CT-VX702	Chemietek	OICR0000550A01	5574	5291	94
C19H18N4O2	GDC-0879, AR-00341677	BRAF (B-raf)	905281-76-7	4-B02	S1104	Selleck Chemicals	OICR0001137A01	6057	5745	94
C31H37N5O3	BIRB 796, Doramapimod	p38 MAPK	285983-48-4	5-A11	1358	Axon Medchem BV	OICR0003192A02	6429	6104	94
C27H25N5O2	AZ628, AZ-628	BRAF (B-raf), RAF1 (c-Raf)	878739-06-1	5-E10	1545	Axon MedChem BV	OICR0007472A01	6393	6068	94
C30H29N5O5	AMG458	MET (c-MET, HGFR)	913376-83-7	6-G05	S2747	Selleck Chemicals	OICR0008753A01	6437	6112	94
C22H21ClFN3O3S	MK-5108, VX-689	AurA (AuroraA)	1010085-13-8	6-G07	S2770	Selleck Chemicals	OICR0008754A01	6420	6095	94
C20H16ClN5O3	BAY 57-9352, Telatinib	KDR (VEGFR2, VEGFR, FLK1), FLT4 (VEGFR3), KIT (c-KIT), PDGFRb (PDGFR, PDGFR1)	332012-40-5	6-G08	S2231	Selleck Chemicals	OICR0008755A01	6402	6077	94
C22H19N5O	LY-2157299, Galunisertib	TGFbR1 (ALK5), TGFbR2	700874-72-2	6-H05	S2230	Selleck Chemicals	OICR0008762A01	6405	6080	94
C22H28FN9O3S	AMG-511	Phosphatidylinositol 3-Kinase alpha (PI3Kalpha) Inhibitor	1253573-53-3	7-F04	CT-AMG511	Chemietek	OICR0011148A01	7178	6685	94
C23H26N4O3	LY3023414, LY-3023414	Phosphatidylinositol 3-Kinase (PI3K) Inhibitor, DNA-Dependent Protein Kinase (DNA-PK) Inhibitor, PKB alpha/Akt1 Inhibitor, Mammalian Target of Rapamycin (mTOR; FRAP1) Inhibitor, Ribosomal Protein S6 Kinase beta (p70S6K) Inhibitor		9-D05	S8322	Selleckchem	OICR0016376A02	11928	11268	94
C24H26N4O	TIC10, NSC-350625, TIC-10, ONC-201	Drugs Acting on TRAIL, Extracellular-Regulated Kinase (ERK) Inhibitor, Protein Kinase B (PKB/Akt) Inhibitor	1616632-77-9	8-C09	HY-15615A	MedChem Express	OICR0016607A01	14168	11470	94
C21H21N3O2S	AZD-1208, AZD1208	Pim-1 Kinase Inhibitor, Pim-2 Kinase Inhibitor, Pim-3 Kinase Inhibitor		8-A03	S7104	Selleck	OICR0016879A01	14127	11429	94
C17H22F2N4O3S2	BI605906	IKKb (IKK2)		8-F05	HY-13019	Med Chem Express	OICR0016916A01	14146	11448	94
C21H22F2N6O2	LOXO-101, ARRY-470, Larotrectinib, RDF76R62ID	BDNF/NT-3 growth factors receptor (TRKB; NTRK2), High Affinity Nerve Growth Factor Receptor (TRKA; NTRK1), NT-3 growth factor receptor (TRKC; NTRK3)		8-H05	206207	MedKoo	OICR0016935A01	14179	11481	94
C27H32FN5O2	AZD1390, AZD-1390	ATM Kinase Inhibitor	2089288-03-7	9-H04	S8680	Selleck	OICR0019255A01	11971	11311	94
C28H41N7O3	PD-173074	FGFR1 (FLT2), FGFR2, FGFR3	219580-11-7	1-F05	P2499-5MG	Sigma Aldrich	OICR0000333A01	6127	5909	95
C19H18N2O3	PI-828	PI3K	942289-87-4	1-H04	2814	Tocris Bioscience	OICR0000352A01	4920	4579	95
C18H11BrN2O2	TCS PIM-1 1	PIM1, PIM2	none	2-F06	2979	Tocris Bioscience	OICR0000425A01	5618	5335	95
C27H27N5O2	SB590885, SB-590885	BRAF (B-raf)	405554-55-4	4-G10	405554-55-4	Synthesis Med Chem	OICR0001159A01	6473	6118	95
C17H15N7O2	CP466722, CP-466722	ATM	1080622-86-1	5-E08	1495	Axon MedChem BV	OICR0007470A01	6486	6131	95
C18H24N6O	Bohemine	CDC2 (CDK1, p34cdc2, CDC28p)/Cyclin B, CDK2/Cyclin A, CDK2/Cyclin E	189232-42-6	7-A03	B018	Tinib-Tools	OICR0011104A01	7276	6783	95
C16H10N2O5S	Indirubin-5-sulfonic acid	CDC2 (CDK1, p34cdc2, CDC28p)/Cyclin B, CDK2/Cyclin A, CDK2/Cyclin E, CDK4/Cyclin D1, CDK5/p35, GSK3B	864131-82-8	7-A04	I043	Tinib-Tools	OICR0011105A01	7275	6782	95
C13H8N4O3	AG-183, Tyrphostin 51	EGFR (ERBB1, HER1)	122520-90-5	7-A07	10010315	Cayman	OICR0011107A01	7241	6748	95
C17H12BrFN4	OICR0014706A01	CLK1 inhibitor		9-E11	SPR-0010-0134-05	OICR	OICR0014706A02	12063	11403	95
C23H30N8O	LEE011, Ribociclib, NVP-LEE011, LEE-011, TK8ERE8P56	CDK4, CDK6		8-E08	17666	Cayman Chemical	OICR0016909A01	14298	11600	95
C23H27N7O3S2	GDC-0941, Pictilisib, Pictrelisib, RG-7321	PI3K	957054-30-7	6-G06	S1065	Selleck Chemicals	OICR0000286A02	6517	6192	96
C33H40N10O7S2	NSC 109555 ditosylate, DDUG, MES-10950	CHK2	15427-93-7	3-C08	3034	Tocris Bioscience	OICR0000772H01	6189	5877	96
C24H30ClN7O2	Palbociclib HCl	CDK6/Cyclin D3 Inhibitor, Cytochrome P450 CYP3A4 Inhibitor, CDK4/Cyclin D3 Inhibitor, Breast Cancer-Resistant Protein (BCRP; ABCG2) Inhibitor, CDK4 Inhibitor, CDK6 Inhibitor		9-F03	S1116	Selleck	OICR0001153B02	14360	11662	96
C21H28N6O2	Dinaciclib, MK-7965, NSC-727135, SCH-727965	CDK2/Cyclin A, CDK5/p25, CDC2 (CDK1, p34cdc2, CDC28p)/Cyclin B, CDK9/Cyclin T1	779353-01-4	6-H11	S2768	Selleck Chemicals	OICR0008768A01	7343	6850	96
C23H18FN5	OICR0014873A01	CLK1 inhibitor		9-F02	SPR-0010-0154-04	OICR	OICR0014873A02	14475	11777	96
C31H30N8O	Lck inhibitor	Tyrosine-Protein Kinase Lck (LCK) Inhibitor	847950-09-8	9-E04	HY-12072/CS-1448	MedChem Express	OICR0016356A02	12143	11483	96
C26H22Cl2N4O3	BLU9931, BLU-9931	FGFR4 inhibitor		9-D04	S7819	Selleckchem	OICR0016509A02	12145	11485	96
C18H21F3N4O3S	BAY 1000394, BAY-1000394, Roniciclib, 1-SI-2	VEGFR-3 (FLT4), Aurora-A (ARK1), CDK4/Cyclin D1, CDK1/Cyclin B, Jak3, CDK9/Cyclin T1, Jak2, Mitogen-Activated Protein Kinase Kinase Kinase 9 (MAP3K9; MLK1), CDK3/Cyclin E, CDK2/Cyclin E		8-D08	A12742-5	Adooq Bioscience	OICR0016902A01	14399	11701	96
C13H13NO3S	PIM1/2 Kinase Inhibitor VI	PIM1, PIM2	none	2-B07	526524-5MG	EMD chemicals	OICR0000424A01	5762	5479	97
C23H19Cl4N5O3	AT-7519 analogue, AT-7519M analogue	Unknown	844442-38-2	4-D10	902135-91-5	Synthesis Med Chem	OICR0001160A01	6653	6298	97
C27H27N5O3	CP-724714	EGFR (ERBB1, HER1), ErbB2 (TKR1, HER2, NEU)	383432-38-0	4-E11	383432-38-0	Synthesis Med Chem	OICR0001164A01	6625	6270	97
C26H23FIN5O4	GSK-1120212, Trametinib, Mekinist, JTP-74057, NSC-763093	MAP2K1 (MEK1), MAP2K2 (MEK2)	871700-17-3	5-D10	A-1083	Active Biochem	OICR0007462A01	6599	6274	97
C34H37N5O4	CGI-1746, G-182	BTK (Bruton's tyrosine kinase)	910232-84-7	7-D02	SYN-1164	Synkinase	OICR0011129A01	7408	6915	97
C25H30N6O3	AZD-2014, Vistusertib	mTOR Complex 1 (mTORC1) Inhibitor, mTOR Complex 2 (mTORC2) Inhibitor	1009298-59-2	7-E02	S2783	Selleck	OICR0011138A01	7427	6934	97
C21H21F3N4O	AL 8697	p38a, TNF-alpha Production Inhibitor, RET	1057394-06-5	7-H11	4753	Tocris Biosciences	OICR0011175A01	7438	6945	97
C24H20FN5O	OICR0014702A01	CLK1 inhibitor		9-E07	SPR-0010-0138-04	OICR	OICR0014702A02	12263	11603	97
C35H28F3N5O2	Torin 1	Phosphatidylinositol 3-Kinase alpha (PI3Kalpha), Mammalian Target of Rapamycin (mTOR; FRAP1)	1222998-36-8	8-F02	S2827	Selleck	OICR0016913A01	7395	6902	97
C30H24N8O2	IPI-549	Phosphatidylinositol 3-Kinase gamma (PI3Kgamma) Inhibitor	1693758-51-8	9-G11	S8330	Selleck	OICR0019258A01	12334	11674	97
C26H23N7O2	ACP-196, Acalabrutinib	Bruton's tyrosine kinase (BTK) inhibitor	1420477-60-6	9-A05	S8116	Selleck	OICR0019282A01	12263	11603	97
C17H12N4	LY-364947, HTS 466284	TGFbR1 (ALK5)	396129-53-6	1-H03	2718	Tocris Bioscience	OICR0000351A01	5024	4683	98
C21H16N6O2S2	XL-147 analogue, XL147 analogue, SAR-245408 analogue	PI3K	956958-53-5	4-C07	S1118	Selleck Chemicals	OICR0001125A01	6319	6007	98
C19H20FN5O	SB242235, SB-242235	p38 MAPK	193746-75-7	4-G09	193746-75-7	Synthesis Med Chem	OICR0001176A01	6719	6364	98
C23H21N5O3S	MP-470, Amuvatinib, HPK-56	AXL (Ark), KIT (c-KIT), FLT3 (STK1, FLK2), MET (c-MET, HGFR), PDGFRa (PDGFR2), RET, RAD51 expression inhibitor	850879-09-3	4-F09	850879-09-3	Synthesis Med Chem	OICR0001192A01	6722	6367	98
C17H20ClN5O3	HG-10-102-01	LRRK2 (Leucine-Rich Repeat Kinase 2, Dardarin)	none	7-B02	CR-131-001	ChemRoutes	OICR0011110A01	7464	6971	98
C15H17FN6O2S	CZC 24832, CZC-24832	Phosphatidylinositol 3-Kinase gamma (PI3Kgamma) Inhibitor	1159824-67-5	7-C07	4674	Tocris Biosciences	OICR0011124A01	7486	6993	98
C19H18ClFN8O	GCN2 Inhibitor - Cpd A-103	Eukaryotic Translation Initiation Factor 2-alpha Kinase 4 (GCN2) Inhibitor	NA	8-D02	SA.575-648	Organic Synthesis Service	OICR0012887A01	7472	6979	98
C34H39N9O3	A-770041	Tyrosine-Protein Kinase Lck (LCK) Inhibitor, IL-2 Production Inhibitor	869748-10-7	9-E02	1698	AXON	OICR0016357A02	14699	12001	98
C24H25F2N3O4	AZD-8186	Phosphatidylinositol 3-Kinase beta (PI3Kbeta) Inhibitor, Phosphatidylinositol 3-Kinase alpha (PI3Kalpha) Inhibitor, Phosphatidylinositol 3-Kinase delta (PI3Kdelta) Inhibitor		8-A04	A-1610	Active Biochem	OICR0016880A01	14695	11997	98
C21H24ClF3N6O2	Tanzisertib HCl, CC-930, JNK-930, JNKI-1	SAPK1 (JNK) Inhibitor	899805-25-5 (free base )	9-G04	S8490	Selleck	OICR0019292B01	12359	11699	98
C21H15Cl2FN4O	PD-180970	ABL1 (ABL), SRC (c-SRC)	287204-45-9	1-B05	1137	Axon Medchem BV	OICR0000293A01	5096	4755	99
C17H18ClN3O5S	Tyrphostin AG 1478 mesylate, AG-1478	EGFR (ERBB1, HER1)	175178-82-2	2-H08	T-3655	LC Laboratories	OICR0000552I01	5825	5542	99
C23H23FN8O	PTK6 Inhibitor CompoundB	BRK (PTK6)	none	6-F11	SA.569-415	Organic Synthesis Service (CRCHUQ)	OICR0008750A01	7537	7044	99
C27H24F3N5O2	SPHINX31	Serine/Arginine-Rich Protein-Specific Kinase 1 (SRSF protein kinase 1, SRPK1) Inhibitor	1818389-84-2	9-F04	2714	Axon	OICR0015260A02	12545	11885	99
C19H17N5O3	MLN-1117, INK-1117, TAK-117, Serabelisib, 43J9Q56T3W	Phosphatidylinositol 3-Kinase alpha (PI3Kalpha)		8-H07	205743	MedKoo	OICR0016937A01	14799	12101	99
C20H19FN4O2S	GSK583, GSK-583, GSK-2616583A	Receptor-Interacting Serine/Threonine-Protein (RIP-2) Kinase 2 Inhibitor	1346547-00-9	9-H11	S8261	Selleck	OICR0019250A01	12582	11922	99
C26H26N8O2	Tucatinib, ARRY-380, ONT-380, Irbinitinib	HER2 (erbB2) Inhibitor	937263-43-9	9-B03	200291	MedKoo	OICR0019275A01	14804	12106	99
C14H10IN3OS	2-Thio(3-iodobenzyl)-5-(1-pyridyl)-[1,3,4]-oxadiazole, GSK-3 inhibitor II	GSK3B, SOD1 Expression Inhibitor	478482-75-6	1-A02	ALX-270-358	Alexis Biochemicals	OICR0000280A01	5141	4800	100
C20H13FN4O2	PD-169316	p38 MAPK	152121-53-4	1-B04	1365	Axon Medchem BV	OICR0000292A01	5124	4783	100
C12H17N5O	NU-2058	CDC2 (CDK1, p34cdc2, CDC28p)/Cyclin B, CDK2/Cyclin A, CDK2/Cyclin E, CDK5/p35, GSK3	161058-83-9	3-A07	3135	Tocris Bioscience	OICR0000753A01	5929	5646	100
C16H14F3IN2O4	PD-0325901, PD 0325901	MAP2K1 (MEK1), MAP2K2 (MEK2)	391210-10-9	3-A08	S1036	Selleck Chemicals	OICR0000754A01	6401	6089	100
C18H16F3IN2O2	PD-198306	MAP2K1 (MEK1), MAP2K2 (MEK2)	212631-61-3	3-H05	2605	Tocris Bioscience	OICR0000819A01	5890	5607	100
C20H22ClN7O	BAY 1895344, BAY-1895344 HCl	ATR kinase inhibitor	1876467-74-1(free base)	9-F08	S8666	Selleck	OICR0019294B01	12701	12041	100
C11H9FN6	CGP-57380, CGP 57380	MNK1	522629-08-9	1-G09	2731	Tocris Bioscience	OICR0000347A01	6521	6303	101
C28H31F3N6O5	XMD8-92, XMD-8-92	Erk5 (BMK1, PRKM7)	1234480-50-2	5-E09	1621	Axon MedChem BV	OICR0007471D01	6889	6534	101
C29H35NO8	PX-866, DJM-166, DJM-2-166, Sonolisib, NSC-722134	PI3K, PTEN inhibitor	502632-66-8	6-E11	P-7501	LC Laboratories	OICR0008742A01	7699	7206	101
C23H22FN7O2	PTK6 CompoundA	BRK (PTK6)	none	6-F10	SA.569-421	Organic Synthesis Service (CRCHUQ)	OICR0008749A01	6876	6551	101
C9H4Br4O2	Casein Kinase II Inhibitor, TBCA	CK2a1 (CK2, CKII, Casein kinase2)	934358-00-6	7-A11	218710	Calbiochem	OICR0011109A01	7727	7234	101
C27H27N5O5	SR-3576, SR 3576	JNK3	1164153-22-3	7-G09	5044	Tocris Biosciences	OICR0011163A01	7702	7209	101
C24H28N8O2	GDC-0032, RG-7604, Taselisib, L08J2O299M	Phosphatidylinositol 3-Kinase beta (PI3Kbeta), Phosphatidylinositol 3-Kinase alpha (PI3Kalpha), Phosphatidylinositol 3-Kinase gamma (PI3Kgamma), Phosphatidylinositol 3-Kinase delta (PI3Kdelta), Cytochrome P450 CYP3A4	1282512-48-4	8-E07	HY-13898	MedChem Express	OICR0016908A01	15076	12378	101
C20H18ClF2N5O3	Asciminib, ABL001, ABL-001, ABL-001-NX	Bcr-Abl (Bcr-Abl1) Kinase Inhibitor	1492952-76-7	9-G06	S8555	Selleck	OICR0019262A01	12793	12133	101
C28H29F3N4O4	RAF709, RAF-709	Raf kinase B Inhibitor, Raf kinase A Inhibitor, Raf kinase C Inhibitor, Raf Kinase B (V600E Mutant) Inhibitor	1628838-42-5	9-G05	S8690	Selleck	OICR0019263A01	12805	12145	101
C29H31N7O	Imatinib (free base), Gleevec, Glivec, CGP-57148B, STI-571, NSC-716051, QTI-571, Ruvise	BCR, ABL1 (ABL), PDGFRb (PDGFR, PDGFR1), KIT (c-KIT)	152459-95-5	3-A02	CT-IM001	Chemietek	OICR0000311A01	6025	5742	102
C30H35N7O4S	Imatinib Mesylate, Gleevec, Glivec, CGP-57148B, STI-571	BCR, ABL1 (ABL), PDGFRb (PDGFR, PDGFR1), KIT (c-KIT)	220127-57-1	1-D03	I-5508	LC Laboratories	OICR0000311I01	5217	4876	102
C25H26N4O4S2	RET Inhibitor Example 8 (Free base)	RET	none	6-G03	VPI-23-81	Vibrant Pharma Inc.	OICR0008751A01	6944	6619	102
C18H18F3N3O	SRPIN340, SRPIN-340, KP-1001, SRPIN-1	Serine/Arginine-Rich Protein-Specific Kinase 2 (SRSF protein kinase 2, SRPK2) Inhibitor, Serine/Arginine-Rich Protein-Specific Kinase 1 (SRSF protein kinase 1, SRPK1) Inhibitor		9-E05	5063	Tocris	OICR0016521A02	12895	12235	102
C23H18FN5O2	Tenalisib, RP6530, RP-6530	Phosphatidylinositol 3-Kinase gamma (PI3Kgamma) Inhibitor, Phosphatidylinositol 3-Kinase delta (PI3Kdelta) Inhibitor	1639417-53-0	9-H03	S8672	Selleck	OICR0019256A01	15137	12439	102
C22H24ClN3O4	Erlotinib HCl, CP-358774, OSI-774, Tarceva, NSC-718781, RG-1415, Ro-50-8231	EGFR (ERBB1, HER1), ErbB2 (TKR1, HER2, NEU)	183319-69-9	1-E02	E-4007	LC Laboratories	OICR0000320B01	5298	4957	103
C28H27Cl3FN5O3S2	GW583340 dihydrochloride, GW-583340	EGFR (ERBB1, HER1), ErbB2 (TKR1, HER2, NEU)	388082-81-3	1-F02	G3545-5MG	Sigma Aldrich	OICR0000330B01	5306	4965	103
C27H32ClN5O5	AZD0530, Saracatinib, NSC-735464, AZD-0530	ABL1 (ABL), SRC (c-SRC), KIT (c-KIT)	379231-04-6	2-G06	CT-A0530	Chemietek	OICR0000540A01	6059	5776	103
C22H18FN7O	CAL-101, GS-1101, Idelalisib, Zydelig	PI3Kd	870281-82-6	5-G10	S2226	Selleck Chemicals	OICR0007897A01	6982	6657	103
C18H16N4O3S	VE-821	ATR	1232410-49-9	6-G11	V134	Tinib-Tools	OICR0008758A01	7853	7360	103
C22H23ClFN5O3	AZD3759, AZD-3759	EGFR (HER1; erbB1)		8-G05	S7971	Selleck	OICR0016925A01	15274	12576	103
C29H34Cl2N8O4	H3B-6527	FGFR4 inhibitor	1702259-66-2	9-H10	S8675	Selleck	OICR0019251A01	13039	12379	103
C17H13Cl3N4O	PS1145 dihydrochloride, PS-1145, MLN-1145	IKKb (IKK2)	none	1-F06	P6624-5MG	Sigma Aldrich	OICR0000334B01	6712	6494	104
C25H29N3O3	LDN-214117	Drugs Acting on Bone Morphogenetic Protein (BMP) Receptors, Activin Receptor Like Kinase 2 (ALK2; ActR-IA)		8-F08	S7627	Selleck	OICR0015200A01	15380	12682	104
C53H84NO14P	Ridaforolimus, MK-8669, AP-23573, Deforolimus	Serine/Threonine Kinase, Mammalian Target of Rapamycin (mTOR; FRAP1)		8-D07	S1022	Selleck	OICR0016901A01	15403	12705	104
C17H14Cl2F2N4OS	BMS-5, LIMKI-3	LIMK1 (LIMK)	none	4-E08	BMS-5	Synthesis Med Chem	OICR0001175A01	6778	6466	106
C32H23ClN8	Compound4	SRC (c-SRC)	none	7-C02	VPI-25-129	Vibrant Pharma	OICR0011119A01	8040	7547	106
C27H22ClF3N4O6S	Sorafenib,p-Toluenesulfonate Salt, Bay 43-9006, Nexavar	FLT3 (STK1, FLK2), KIT (c-KIT), PDGFRb (PDGFR, PDGFR1), RET, RAF1 (c-Raf), BRAF (B-raf), FLT1 (VEGFR1), KDR (VEGFR2, VEGFR, FLK1), FLT4 (VEGFR3)	475207-59-1	2-A09	S-8502	LC Laboratories	OICR0000486H01	6292	6009	107
C21H24N4O2	TGX-221	PI3K	663619-89-4	3-B08	1417	Axon Medchem BV	OICR0000764A01	6842	6530	107
C28H23N7O2	PIK-294	PI3Ka	900185-02-6	5-G11	S2227	Selleck Chemicals	OICR0001183A02	7242	6917	107
C18H17NO4	IC-261, SU-5607	CK1a (Casein kinase 1, CK1)	186611-52-9	2-A10	400090-5MG	EMD chemicals	OICR0000487A01	6367	6084	108
C16H14Cl2FN3O2	ZM 306416 hydrochloride, ZM-306416	KDR (VEGFR2, VEGFR, FLK1)	690206-97-4	3-G06	2499	Tocris Bioscience	OICR0000810B01	6453	6170	110
C22H18N4OS	Axitinib, AG-013736, AG-13736, Inlyta	PDGFRb (PDGFR, PDGFR1), FLT1 (VEGFR1), KDR (VEGFR2, VEGFR, FLK1), FLT4 (VEGFR3), FMS (c-FMS, CSF-1R, CSF1R)	319460-85-0	1-C04	CT-AXI	Chemietek	OICR0000302A01	5682	5341	111
C23H24O8	Wortmannin, KY 12420	PI3K - Irreversible	19545-26-7	1-E04	W-2990	LC Laboratories	OICR0000322A01	5662	5321	111
C20H21N5O4	IRAK-1/4 Inhibitor I	IRAK1 (IRAK)	509093-47-4	1-F04	I5409-5MG	Sigma Aldrich	OICR0000332A01	5716	5375	112
C22H17FN6	OICR0014700A01	CLK1 inhibitor		9-E06	SPR-0010-0139-05	OICR	OICR0014700A02	14089	13429	112
C21H24ClN7O	VPS34-IN1	Phosphatidylinositol 3-Kinase Catalytic Subunit Type 3 (PIK3C3; Vps34)		8-G06	HY-12795-2	Med Chem Express	OICR0016926A01	16568	13870	114
C18H14N4O2	TWS-119	GSK3	601514-19-6	2-A08	361554-5MG	EMD chemicals	OICR0000485A01	7377	7094	126
